# Prevalence and seroprevalence of COVID-19 infection among older people: A scoping review based on population-based studies in 2020-2022

**DOI:** 10.1101/2024.03.08.24303942

**Authors:** Jingxin Lei, Phyumar Soe

**Author notes:** Corresponding author at: School of Population and Public Health, University of British Columbia, BC V6T 1Z4, Canada.

## Abstract

**Background:** Accurate estimates of the prevalence of infections play an important role in COVID-19 surveillance. Older people are known to have higher risks of severe outcomes after infection, but whether they also have a higher infection rate remains unclear. To obtain estimates of COVID-19 prevalence among older people, we synthesized evidence from RT-PCR-based prevalence and serological studies.

**Methods:** We conducted a scoping review using a comprehensive search of MEDLINE (Ovid), Embase (Ovid), Europe PMC, ClinicalTrials.gov, and the WHO COVID-19 Research Database from December 2019 to Oct 2022. We included population-based cross-sectional (sero)prevalence studies among older people (i.e., people aged >= 65 +/-5 years) who were tested for SARS-CoV-2 infection using RT-PCR tests, antigen tests, or serological tests. Studies that were conducted solely in institutional housing were excluded. Eligible studies were extracted and critically appraised. We described and mapped the prevalence (tested by RT-PCR or antigen tests) and seroprevalence (tested by serological tests) by geographical area and time. We then compared the estimated prevalence with WHO-reported prevalence and the prevalence among younger age groups from the same study.

**Results:** We identified 202 (sero)prevalence estimates from 126 studies, covering 50 countries up to October 2022. Of the 126 studies, 28 studies estimated RT-PCR-based prevalence; 104 studies estimated seroprevalence, ranging from 0% in Jordan to 22.5% in the United States in 2020, from 0.41% in Brazil to 98% in Chile in 2021. In the year 2020, prevalence of COVID-19 ranged from 0.0006% in China, to 52.8% in Brazil, while in 2021, prevalence ranged from 0.06% in England to 41.1% in Brazil. The ratio of the reported prevalence to estimated prevalence ranged from <0.01 to 77.50, where 86% (24/28) studies estimated a higher prevalence than WHO reported and half of them estimated >10 times higher prevalence. One third of studies (32%, 9/28) estimated a higher prevalence in older people compared with younger people.

**Conclusions:** Our findings suggest that underreporting of COVID-19 cases among older people may exist extensively worldwide. Compared with younger groups, older people were less likely to be infected with COVID-19 in two thirds of the studies through the first two years of the pandemic.

## Supplemental Materials for "Prevalence and seroprevalence of COVID-19 infection among older people: A scoping review based on population-based studies in 2020-2022"

### Sheet: cleaned
		General information				Study characteristics								Prevalence (if applicable)			Seroprevalence (if applicable)
		Leading author	Country and region	City/town/rural	Article type (peer reviewed=1, preprint=2, scientific report=3)	Study design (P: prospective cross-sectional studies; R: retrospective cross-sectional studies)	Sampling method (random=1, non-random=2)	Study population (general=1, sample from tests for non-COVID-19 reasons=2, sample from COVID-19 tests=3)	Age range of older people	Any extra exclusion criteria except incomplete data? (no=0, institutional housing=1, other=2)	Sample size of the older people	Time of sample collection	Prevalence or seroprevalence	Testing methods (swab RT-PCR=1, blood RT-PCR=2, either=3, antigen=4, other=5)	Adjusting methods	% and 95% CI	Antibody types (IgG, IgM, IgA)	Adjusted by (if any)	% and 95% CI
Study 1	Abdella (2021)	Saro Abdella	Ethiopia (Addis Ababa, Jimma, and districts of Seka and Mana)	all	1	P	1	1	65-90	0	Addis Ababa: 65; Jimma: 48	Addis Ababa: 22 Jul - 10 Aug 2020; Jimma: 19 Aug - 2 Sep 2020	seroprevalence	-	-	-	IgM/IgG	test performance	Addis Ababa: 5.1 (1.7-10.5) Jimma: 0.8 (0.1-2.1)
Study 2	Abu-Raddad (2021)	Laith J Abu-Raddad	Qatar	all	1	R	2	PCR: 3; antigen: 2	60+	0	PCR: 17046; antigen: 4791	PCR: Feb 5-Jul 10, 2020 antigen: May 12-Jul 12, 2020	prevalence	1; 4	PCR: raw antigen: sex and nationality	PCR: 19.8 (19.2-20.4) antigen: 12.8 (11.9-13.8)	-	-	-
Study 3	Acurio-Paez (2021)	David Acurio-Páez	Cuenca, Ecuador	city	1	P	1	1	65+	0	295	Aug 11-Nov 1, 2020	seroprevalence	-	-	-	IgM/IgG	raw	13 (9.3-17.4)
Study 4	Vial (2022)	Pablo A. Vial	Santiago, Chile	city	1	P	1	1	60+	0	209	Apr 24-June 21, 2020	seroprevalence	-	-	-	IgM/IgG	raw	8.1 (5.1–12.7)
	Vial (2022)	Pablo A. Vial	Santiago, Coquimbo/La Serena, and Talca, Chile								495	Sep 25–Nov 25, 2020		-	-	-	IgM/IgG; IgG only if no venipuncture	raw and by sampling weights	raw: 5.66 (3.86-8.17) weighted: 6.7 (3.4–12.9)
	Aguilera (2022)	Ximena Aguilera									508	Oct 5-Nov 25, 2021		-	-	-	IgM/IgG	raw	98.0 (96.3-99.0)
Study 5	Alber (2022)	Dagmar Alber	Kita region, Mali	town	1	P	1	1	60+	0	antibody: 100; RNA: 102	2020-12-01	both	1	raw	14.7 (8.7-23.4)	IgM/IgG	raw	37.0 (27.7-47.3)
Study 6	Allan-Blitz (2021)	Lao-Tzu Allan-Blitz	County of Los Angeles, California, US	mostly city	1	R	2	2	75+	0	18731	June - December 2020	prevalence	3	raw	12.3 (11.8-12.8)	-	-	-
Study 7	Beretta (2021)	Ottavio Beretta	Ticino, Switzerland	all	1	P	1	1	65+	0	174	May–Jun 2020	seroprevalence	-	-	-	IgM/IgG	sampling design and test performance	9.7 (5.8–14.8)
											174	Aug–Sep 2020		-	-	-			9.0 (5.2–13.9)
											184	Nov–Dec 2020		-	-	-			12.3 (8.0–17.9)
											160	May–Jun 2021		-	-	-			22.0 (15.9–29.4)
Study 8	Jiang (2023)	Miao Jiang			1	P	1	1	65+	0	481	Sep-Nov 2020	seroprevalence	-	-	-	IgG/IgA	raw	11.2 (8.6-14.5)
Study 9	Amati (2022)	Rebecca Amati	Zurich and Ticino, Switzerland		1	P	1	1	65+	0	204	1-31 March 2022	seroprevalence	-	-	-		raw	95.6 (91.5-97.8)
Study 10	Anda (2022)	Erik Eik Anda	Norway	all	1	P	1	1	67+	0	5436	Nov-Dec 2020	seroprevalence	-	-	-	IgG	raw	0.6 (0.4-0.8)
Study 11	Banerjee (2021)	Amitav Banerjee	Pimpri‑Chinchwad, Maharashtra, India	town	1	P	1	1	65+	0	not reported	Oct 7-17 2020	seroprevalence	-	-	-	IgG	survey features, sampling weights, and test performance	30.6 (24.4-36.8)
Study 12	Hallal (2021)	Pedro C. Hallal	Rio Grande do Sul, Brazil	city	1	P	1	1	60+	0	8273	Apr 11 2020 - Sep 6 2020	seroprevalence	-	-	-	IgM/IgG	test performance and sampling design	0.41 (0.30-0.55)
	Barros (2021)	Aluísio J D Barros									1562	2021-02-01					IgM/IgG	raw	8.3 (7.0-9.8)
											1341	2021-04-01							18.0 (16.0-20.2)
Study 13	Hallal (2020)	Pedro C Hallal	Brazil most populous 133 cities	city	1	P	1	1	60+	0	5907	May 14–21, 2020	seroprevalence	-	-	-	IgG/IgM	raw	1.0 (0.8-1.3)
											7417	June 4–7, 2020							2.0 (1.7-2.3)
	Menezes (2021)	Ana M. B. Menezes									7507	June 21–24, 2020							2.4 (2.1-2.8)
Study 14	Bassal (2022)	Ravit Bassal	Israel	all	1	R	2	2	65+	0	1415	Jan-Dec 2020	seroprevalence	-	-	-	IgG	raw	4.7 (3.6–5.9)
											752	Jan - Jul 2021							68.9 (65.4–72.2)
Study 15	Basto-Abreu (2022)	Ana Basto-Abreu	Mexico	all	1	P	1	1	60+	0	1787	Aug-Nov 2020	seroprevalence	-	-	-	IgG	sampling weights	18.6 (15.4-20.8)
Study 16	Warszawski (2022)	Josiane Warszawski	France	all	1	P	1	1	64+	1	2486	2020-05-01	seroprevalence	-	-	-	IgG-S	sampling design	1.3 (0.9–1.8)
Study 17	Bellizzi (2021)	Saverio Bellizzi	Jordan (North, middle, and South)	all	1	P	1	1	65+	1	not reported	2020-08-01	seroprevalence	-	-	-	IgG/IgM	raw	0
												2020-10-01							4.4 (4.3–4.5)
												2021-01-01							30.0 (29.5–30.4)
Study 18	Berselli (2022)	Nausicaa Berselli	Emilia Romagna region, Italy	all	1	R	2	3	60+	0	1023	Jun 1–Sep 25, 2020	seroprevalence	-	-	-	IgA/IgG (before Aug 16, 2020), IgG/IgM (after Aug 17)	raw	9.0 (7.3-11.0)
	Paduano (2022)	Stefania Paduano									698	Sep 26, 2020–Mar 26, 2021							18.3 (15.6-21.4)
Study 19	Beser (2022)	Jessica Beser	Sweden	all	1	P	1	1	65+	0	852	Apr 26 - May 9, 2021	seroprevalence	-	-	-	IgG-S	sampling weights and corrected with the Rogan–Gladen method	62.2 (58.6–65.8)
Study 20	Bhuiyan (2022)	Taufiqur Rahman Bhuiyan	Bangladesh	urban:rural regions=1:1	1	P	1	1	60+	0	269	Apr - Oct 2020	seroprevalence	-	-	-	IgG/IgM -S	design weight and clustering effects	IgG: 31.8 (24–40) IgM: 21.3 (9–33)
Study 21	Bhuiyan (2022)	Taufiqur Rahman Bhuiyan	Chattogram, Bangladesh	both urban and rural	1	P	1	1	65+	0	139	Mar 27-Jun 13, 2021	seroprevalence	-	-	-	IgA/IgM/IgG	test performance, household clustering, and individual-level covariates	73.6(65.8–81.1)
Study 22	Biggs (2020)	Holly M. Biggs	Two Georgia Counties, US	mostly urban	3	P	1	1	65+	1	111	Apr 28–May 3, 2020	seroprevalence	-	-	-	IgA/IgM/IgG	age group, sex, and race/ethnicity	0.7 (0.1–4.5)
Study 23	Bin-Ghouth (2022)	Abdulla Salem Bin-Ghouth	Aden, Yemen	all	1	P	1	1	65+	0	111	November–December 2020	seroprevalence	-	-	-	IgG/IgM	raw	25.2 (17.7-34.5)
Study 24	Breyer (2021)	Marie‑Kathrin Breyer	Vienna, Austria	all	1	P	1	1	65+	0	1258	Apr 20-May 20 2020	seroprevalence	-	-	-	IgG/IgM -N/-S	raw	0.6 (0.3-1.3)
Study 25	Calagnan (2020)	Elena Calagnan	Friuli Venezia Giulia Region, Italy	all	1	P	2	3	65+	0	10108	Jan 3-Apr 24, 2020	prevalence	1	raw	11.5 (10.9-12.1)	-	-	-
Study 26	Capai (2020)	Lisandru Capai	Corsica, France	all	1	R	2	2	60+	0	783	April 16-June 15, 2020	seroprevalence	-	-	-	IgG-S	raw	2.9 (1.9-4.4)
Study 27	Carrat (2021)	Fabrice Carrat	Ile-de-France, Grand Est, and Nouvelle-Aquitaine, France	all	1	P	1	1	60+	0	6447	May 4-June 23, 2020	seroprevalence	-	-	-	IgG-S	raw	3.6 (3.1-4.1)
Study 28	Cento (2020)	Valeria Cento	Milan, Italy	city	1	R	2	3	65+	2	1300	May 11-July 5, 2020	seroprevalence	-	-	-	IgG-N	raw	4.2 (3.2-5.5)
Study 29	Cerino (2021)	Pellegrino Cerino	Avellino, Campania, Italy	town	1	P	2	1	65+	1	2604	May 16–19, 2020	seroprevalence	-	-	-	IgG	raw	4.0 (3.3–4.8)
Study 30	Riley (2021)	Steven Riley	England	all	1	P	1	1	65+	0	24552	1 May-1 Jun 2020 (round 1)	prevalence	1	raw	0.07 (0.05-0.12)	-	-	-
											37043	19 Jun-7 Jul 2020 (round 2)				0.06 (0.04-0.09)
											42461	24 Jul-11 Aug 2020 (round 3)				0.04 (0.02-0.06)
											40454	20 Aug-8 Sep 2020 (round 4)				0.04 (0.03-0.07)
	Elliott (2021)	Paul Elliott									30992	20 May-7 Jun 2021 (round 12)		1		0.06 (0.04-0.10)
											28359	24 Jun – 12 Jul 2021 (round 13)				0.22 (0.18-0.29)
	Chadeau-Hyam (2022)	Marc Chadeau-Hyam									29487	9–27 Sep 2021 (round 14)				0.38 (0.31-0.45)
	Elliott (2022)	Paul Elliott									28831	19 Oct-5 Nov 2021 (round 15)				0.75 (0.66-0.86)
											28857	23 Nov-14 Dec 2021 (round 16)				0.40 (0.33-0.48)
	Chadeau-Hyam (2022)	Marc Chadeau-Hyam									30270	5-20 Jan 2022 (round 17)				2.8 (2.6-3.0)
											20830	8 Feb-1 Mar 2022 (round 18)				2.1 (1.9-2.3)
Study 31	Chamie (2021)	Gabriel Chamie	Mission District, San Francisco, US	city	1	P	2	1	70+	0	PCR: 208; antibody: 190	Apr 25-28, 2020	both	1	raw	1.4 (0.4-4.5)	IgG	raw	2.1 (0.7-5.7)
Study 32	Chan (2021)	Philip A. Chan	Rhode Island, US	all	1	P	1	1	65+	0	PCR: 242; antibody: 232	2020-05-01	both	1	test sensitivity and specificity, and household clustering	0.4 (0.0-2.5)	details not informed	test performance and household clustering	1.7 (0.0-5.9)
Study 33	Charlton (2021)	Carmen L. Charlton	Calgary and Edmonton, Alberta, Canada	city	1	R	2	2	60+	0	43284	Jun 2020-Jan 2021	seroprevalence	-	-	-	IgG	raw	0.89 (0.81-0.99)
Study 34	Cho (2021)	S.I. Cho	South Korea	all	1	R	2	3	60+	0	68602	up to May 2020	prevalence	3	raw	3.0 (2.8-3.1)	-	-	-
Study 35	Cowgill (2022)	Karen D. Cowgill	King County, WA, US	mostly city	1	P	1	1	65+	0	206	Aug 8-15, 2020	seroprevalence	-	-	-	IgG/IgA/IgM -N	non-response, under-coverage, and test performance	3.0 (1.3–9.3)
Study 36	de Silva Torres (2022)	Maria Karoliny da Silva Torres	Belém, Pará, Brazil	city	1	P	2	1	60+	2	167	Oct 2020-Feb 2021	prevalence	-	-	-	Antigen-S	raw	41.1 (33.5-49.1)
Study 37	del Brutto (2021)	Oscar H. Del Brutto	Atahualpa, Coastal Ecuador	rural	1	P	2	1	60+	0	325	May, 2020	seroprevalence	-	-	-	IgG/IgM	raw	43.4 (38.0-49.0)
Study 38	de Lusignan (2020)	Simon de Lusignan	UK	all	1	R	2	2	65+	0	1321	Jan 28-April 4, 2020	prevalence	3	raw	17.9 (15.9-20.1)	-	-	-
Study 39	de Souza Araujo (2021)	Adriano Antunes de Souza Araújo	Sergipe state, Northeast Brazil	all	1	P	1	1	60+	0	Not reported	July 1-30, 2020	seroprevalence	-	-	-	IgG/IgM	raw	9.0 (7.5–10.8)
Study 40	Dixon (2021)	Brian E. Dixon	Indiana, US	all	1	P	1 and 2	1	60+	0	2799	late April and early June 2020	prevalence	1	raw	1.6 (1.2-2.2)	-	-	-
Study 41	Doi (2021)	Asako Doi	Kobe, Japan	city	1	P	2	2	60+	0	489	May 26-Jun 7, 2020	seroprevalence	-	-	-	IgG	raw	Kurabo: 1.6 (0.8-3.3); Abbott: 0.2 (0.0-1.3)
Study 42	Edelstein (2021)	Michael Edelstein	London, England	city	1	R	2	1	65+	0	144	Mar 27-31, 2020	prevalence	1	raw	0.9 (0.0-5.8)	-	-	-
Study 43	Einhauser (2022)	Sebastian Einhauser	Tirschenreuth County, Germany	all	1	P	1	1	60+	0	1374	2020-06-01	seroprevalence	-	-	-	IgG/IgM-N	raw	8.4 (7.1-10.1)
											1226	2020-11-01							9.5 (8.0-11.4)
											1119	2021-04-01							12.6 (10.7-14.7)
Study 44	Espenhain (2021)	Laura Espenhain	Denmark	all	1	P	1	1	65+	0	Not reported	2020-05-01	seroprevalence	-	-	-	IgG/IgA/IgM	non-participation by sex, age group and region by multiple imputation	0.6 (0.0–2.1)
								1				2020-08-01							1.5 (0.6–2.3)
												2020-10-01							1.2 (0.3–2.0)
												2020-12-01							2.3 (1.0–4.0)
Study 45	Fokam (2022)	Joseph Fokam	Cameroon	all	1	R	2	3	60+	0	799	Apr 22, 2020-Jan 5, 2021	prevalence	1	raw	17.3 (14.8-20.1)	-	-	-
Study 46	Fryatt (2021)	Arun Fryatt	Budiriro, Highfield and Mbare in Harare, Zimbabwe	city	1	P	1	1	60+	0	134	varied from region to region, roughly Nov-Dec 2020 and Feb-Mar 2021	seroprevalence	-	-	-	IgG/IgM-N	test performance	47.0 (37.9-56.2)
Study 47	Gegout Petit (2021)	Anne Gégout Petit	Grand Nancy Metropolitan area, France	suburban	1	P	1	1	65+	0	685	June 26-July 24 2020	seroprevalence	-	-	-	IgA/IgG/IgM, IgM/IgG, and IgA	seropositive: >= 2 tests positive; raw	1.4 (0.7-2.8)
Study 48	George (2021)	Jaya A George	Gauteng Province, South Africa	city	1	R	2	2	60+	0	957	Aug-October 2020	seroprevalence	-	-	-	IgG/IgM	raw	25.1 (22.4-28.0)
Study 49	Gornyk (2021)	Daniela Gornyk	seven administrative districts in Germany	all	1	P	1	1	60+	0	3666	Jul-Nov 2020	seroprevalence	-	-	-	IgG	raw	1.7 (1.4-2.2)
											1734	Feb-Jul 2021							10.7 (9.3-12.3)
Study 50	Goss (2022)	Charles W. Goss	St. Louis County, Missouri, US	city	1	P	1	1	60+	1	PCR only: 711 combined:not reported	Aug 17-Oct 24, 2020	current prevalence (PCR), or current/previous infection (PCR/antibody/self-reported history)	1	by design features and sampling weights	1.2 (0.3-4.5)	PCR + IgG + self-report previous infection	design features and sampling weights	4.6 (2.6–8.1)
Study 51	Greenwald (2022)	Scott D. Greenwald	US	all	1	R	2	2	65+	0	24537921	Feb 29-Nov 30, 2020	confirmed COVID-19 (ICD-10-CM codes)	-	raw	2.34 (2.34-2.35)	-	-	-
Study 52	Guthrie (2021)	Jennifer L. Guthrie	Ontario, Canada	all	1	R	2	3	60+	0	35432	Jan 11-Apr 22, 2020	prevalence	3	raw	12.1 (11.8-12.4)	-	-	-
Study 53	Haq (2021)	Mohsina Haq	Pakistan	city	1	P	1	1	60+	0	652	July 15-31, 2020	seroprevalence	-	-	-	IgG/IgM-N	raw	44.6 (40.7–48.5)
Study 54	Heavey (2021)	Laura Heavey	Dublin and Sligo, Ireland	all	1	P	2	2	60-69	2	311	Jun 22 - Jul 16, 2020	seroprevalence	-	-	-	IgG/IgA/IgM	age–sex distribution	1.7 (0.6–3.8)
Study 55	Herrington (2021)	David M. Herrington	central North Carolina, US	all	1	P	2	2	60+	0	3202	Apr 16, 2020-Jan 4, 2021	seroprevalence	-	-	-	IgG/IgM	raw	9.8 (8.8-10.9)
Study 56	He (2021)	Zhenyu He	Wuhan, China	city	1	P	1	1	65+	2	827	April 9–13, 2020	seroprevalence	-	-	-	IgG/IgA/IgM	sex, age group, and district	9.5 (7.5-11.5)
Study 57	Iruzubieta (2021)	Paula Iruzubieta	Cantabria, northern Spain	all	1	P	1	1	65+	0	271	Apr 27-May 29, 2020	seroprevalence	-	-	-	IgG/IgM	raw	4.8 (2.7-8.3)
Study 58	Jeewandara (2021)	Chandima Jeewandara	Colombo Municipality Region, Sri Lanka	city	1	P	2	1	60+	0	PCR: 1884; Wantai: 456; HAT: 243	2021-01-01	both	3	raw	7.4 (6.3-8.7)	IgG/IgA/IgM	raw	Wantai: 25.7 (21.8-30.0); HAT: 22.2 (17.3-28.1)
Study 59	Jogi (2021)	Piia Jõgi	capital Tallinn in Harju county, Estonia	city	1	P	1	1	60+	0	328	May 8-Jul 31, 2020	seroprevalence	-	-	-	IgG-S/-N	raw	1.2 (0.4-3.3)
			Saaremaa, Estonia	all							291								5.5 (3.3-8.9)
Study 60	Kalish (2021)	Heather Kalish	US	all	1	P	2	1	70-95	0	1273	mostly May 10-Jul 31, 2020	seroprevalence	-	-	-	IgG/IgM-S	the propensity of being selected in the BRFSS sample and poststratification to U.S. census data	3.5 (0.9-7.4)
Study 61	Kennedy (2022)	Joshua L Kennedy	Arkansas, US	all	1	R	2	2	60+	2	384	Aug 15-Sep 5, 2020	seroprevalence	-	-	-	IgG-S	raw	1.6 (0.6-3.5)
											668	Sep 12-Oct 24, 2020							3.6 (2.4-5.4)
											722	Nov 7-Dec 19, 2020							6.6 (5.0-8.8)
Study 62	Khan (2021)	S Muhammad Salim Khan	Kashmir, India	all	1	P	1	1	70+	0	402	Oct 17-Nov 4, 2020	seroprevalence	-	-	-	IgG	non-response, age and sex structure, and test poerformance	45.1 (37.6-52.8)
Study 63	Kislaya (2021)	Irina Kislaya	Portugal	all	1	P	2	2	60+	2	664	May 21-Jul 8, 2020	seroprevalence	-	-	-	IgG/IgM	health region, age group, and sex in 2019	2.9 (1.5-5.3)
	Kislaya (2022)								70-79	0	1988	Feb 1-March 31, 2021		-	-	-	IgG-N/IgM-S	design features and sampling weights	8.9 (6.8–11.6)
Study 64	Krieger (2022)	Ekaterina Krieger	Arkhangelsk, Russia	all	1	P	1	1	60-75	0	208	Feb 24–May 28, 2021	seroprevalence	-	-	-	IgG	test performance	78.2 (67.0–91.2)
Study 65	Kshatri (2021)	Jaya Singh Kshatri	Bhubaneswar, India	city	1	P	1	1	60+	2	179	Jul 11-12, 2021	seroprevalence	-	-	-	IgG-N	gender	1.68 (0.35-4.82)
											176	Aug 28-29, 2021							7.4 (4.0–12.3)
											165	Sep 16-18, 2021							38.2 (30.7-46.1)
Study 66	Kumar (2022)	Dinesh Kumar	Jammu, India	all	1	P	1	1	60+	0	125	Sep 30-Oct 1, 2020	seroprevalence	-	-	-	IgG	raw	9.6 (5.3-16.5)
Study 67	Lalwani (2021)	Pritesh Lalwani	Manaus, Brazil	city	1	P	2	1	60+	0	335	Aug 19-Oct 2, 2020	seroprevalence	-	-	-	IgG-N	raw	25.7 (21.1-30.8)
Study 68	Lamba (2021)	Katherine Lamba	California, US	all	1	P	1	1	65+	0	236	Aug–Dec 2020	seroprevalence	-	-	-	IgG/IgA/IgM	sampling weights	0.8 (0.1–4.5)
Study 69	Laxminarayan (2021)	Ramanan Laxminarayan	Madurai, south India	city	1	PCR: R; antibody: P	2	PCR: 3; antibody: 1	60+	0	PCR: 65076; serosurvey: ~150	surveillance: May 20-Oct 31, 2020; serosurvey: Oct 19-Nov 5, 2020	both	3	raw	6.1(5.9-6.3)	IgG-S	weighted to match the population distribution; variables not reported	46.8 (46.6-47.0)
Study 70	LeVu (2021)	Stéphane Le Vu	Metropolitan France	city	1	R	2	2	60-69; 70-79; 80-89	0	1184	Mar 9–15 2020	seroprevalence	-	-	-	IgG-S/N	sex, age, region and the collection period	60-69: 0.4 (0.1-1.1) 70-79: 0.4 (0.0-0.9) >=80: 0.4 (0.0-0.9)
											1370	Apr 6–12 2020							60-69: 5.1 (3.6-6.8) 70-79: 3.8 (2.6-5.2) >=80: 4.1 (2.9-5.5)
											1415	May 11–17 2020							60-69: 6.0 (4.4-8.1) 70-79: 4.5 (3.1-6.1) >=80: 4.8 (3.4-6.5)
Study 71	Lopez (2022)	Cesar A. Lopez	Central North Carolina, US	all	1	R	2	2	65-99	0	1175	Apr 19-Jun 20, 2020	seroprevalence	-	-	-	IgG/IgA/IgM	test performance	1.7 (0.3–3.7)
											1403	Jun 21- Aug 22, 2020							8.4 (6.3–10.8)
											856	Aug 23-Oct 24, 2020							8.1 (5.5–10.9)
											657	Oct 25-Dec 26, 2020							12.7 (9.5–16.2)
Study 72	Mahajan (2021)	Shiwani Mahajan	Connecticut, US	all	1	P	1	1	65+	0	187	June 4-23, 2020	seroprevalence	-	-	-	IgG-S	nonresponse and sampling weights	0.8 (0.0-2.2)
Study 73	Maraqa (2021)	Beesan Maraqa	West Bank of Palestine	all	1	P	2	2	60+	0	199	Nov 1-Dec 31, 2020	seroprevalence	-	-	-	IgG/IgA/IgM	raw	23.6 (18.0-30.3)
Study 74	Martin-sanchez (2021)	Vicente Martín-Sánchez	Castile and Leon, Spain	all	1	R	2	2	65+	0	509	Jan-Feb 2021	combined	1	raw	1.38 (0.55-2.81)	-	-	-
Study 75	Menachemi (2020)	Nir Menachemi	Indiana, US	all	3	P	1	1	60+	0	1313	April 25–29, 2020	both	1	nonresponse, using an iterative proportional fitting method	0.9 (0.4–1.5)	IgG	nonresponse	0.8 (0.3–1.3)
Study 76	Merkely (2020)	Béla Merkely	Hungary	all	1	P	1	1	65+	0	2386	mid Apr-early May, 2020	both	1	design weights	0.06 (0.00-0.16)	IgG	design weights	0.8 (0.4–1.3)
Study 77	Mijovic (2022)	Biljana Mijović	Republic of Srpska-Bosnia & Herzegovina	all	1	P	1	1	65+	1	189	Dec 1 2020 -Jan 15 2021	seroprevalence	-	-	-	IgG/IgA/IgM	raw	25.9 (20.0-32.9)
Study 78	Miller (2021)	Mark F. Miller	US	all	3	R	2	3	65+	0	911024	Mar 19, 2020–Apr 11, 2021	prevalence	3	raw	8.3 (8.3-8.4)	-	-	-
Study 79	Murhekar (2020)	Manoj V. Murhekar	India	all	1	P	1	1	60+	0	4848	May 11-Jun 4, 2020	seroprevalence	-	-	-	IgG	sampling weights, clustering, and test performance	0.6 (0.4-0.8)
	Murhekar (2021)							1			2768	Aug 18-Sept 20, 2020					IgG		6·2 (5·2–7·3)
	Murhekar (2021)							1			2218	Jun 14-Jul 6 2021					IgG-S/-N		76.7 (74.6–78.7)
Study 80	Mustanski (2022)	Brian Mustanski	Chicago, IL, US	city	1	P	2	1	60+	0	207	Jun 24- Nov 23, 2020	seroprevalence	-	-	-	anti–RBD antibodies through ELISA	raw	14.5 (10.1-20.2)
Study 81	Olariu (2021)	Tudor Rares Olariu	Timis County, Western Romania	all	1	P	2	2	70+	0	367	Mar 10-Jun 10 2021	seroprevalence	-	-	-	IgG/IgA/IgM	raw	30.8 (26.3–35.7)
Study 82	Pagen (2022)	Demi M. E. Pagen	Limburg, Netherlands	all	1	P	2	1	60+	0	2958	Oct 28-Dec 23, 2020	seroprevalence	-	-	-	IgG/IgA/IgM	raw	20.1 (18.7-21.6)
Study 83	Parker (2021)	Daniel M. Parker	Orange County, California, USA	all	1	PCR: R; antibody: P	PCR: 2; antibody:1	PCR: 3; antibody: 1	60+	0	surveillance: 73623; serosurvey: 649	Mar 1–Aug 16, 2020; serosurvey: Jul 10–Aug 16, 2020	both	3	raw	7.5 (7.3-7.7)	IgG/IgM and 12 antigens from SARS-CoV-2	raw	10.3 (8.1-13.0)
Study 84	Parrott (2021)	Jannae C Parrott	New York City, NY, US	city	1	P	1	1	65+	0	210	Jun-Oct 2020	seroprevalence	-	-	-	IgG-S	complex survey design and sampling weights	15.1 (9.2–24.0)
	Parrott (2022)										388	Sep 2020-Mar 2021							22.5 (15.4–31.7)
Study 85	Pathela (2021)	Preeti Pathela	New York City, NY, US	city	1	P	2	1	65+	0	3243	May 13-July 21, 2020	seroprevalence	-	-	-	IgG-S	raw	21.5 (20.1–22.9)
Study 86	Perez-Gomez (2021)	Beatriz Pérez-Gómez	Spain	all	1	P	1	1	60+	0	17422	Apr 27-Jun 22, 2020	seroprevalence	-	-	-	IgG/IgM	raw	4.2 (3.9-4.5)
Study 87	Petersen (2020)	Maria Skaalum Petersen	Faroe Islands, Denmark	all	1	P	1	1	60+	0	289	Apr 27–May 1, 2020	seroprevalence	-	-	-	IgG/IgM	raw	1.0 (0.3-3.3)
Study 88	Picon (2020)	Rafael V. Picon	Lajeado, southern Brazil	city	1	P	1	1	60+	0	431	May 30-Jun 4, 2020	seroprevalence	-	-	-	IgG/IgM	raw	3.7 (2.2-6.1)
											341	June 13-17, 2020							0.9 (0.2-2.8)
Study 89	Pillai (2020)	J Pillai	Gauteng Province, South Africa	city	1	R	2	3	60+	0	1070	2020-03-01	prevalence	3	raw	5.5 (4.3-7.1)	-	-	-
											1839	2020-04-01				2.1 (1.5-2.9)
											6172	2020-05-01				1.8 (1.5-2.2)
											9743	2020-06-01				15.0 (14.3-15.7)
Study 90	Poljak (2021)	Mario Poljak	Slovenia	all	1	P	1	1	60+	0	364	Oct-Nov 2020	seroprevalence	-	-	-	IgG/IgM -N/-S	test performance	2.1 (0.4 – 3.5)
Study 91	Popova (2021)	Anna Y. Popova	Russia	all	1	P	1	1	60+	2	19432	Jun-Dec 2020	seroprevalence	-	-	-	IgG-N	raw	19.3 (18.7-19.8)
	Popova (2022)		Kyrgyz Republic				2			0	2153	Jun 28-Jul 3, 2021					IgG-N		58.0 (55.9-60.1)
	Popova (2021)		Republic of Belarus								3718	May 14–19, 2021							43.9 (42.3-45.5)
Study 92	Poustchi (2021)	Hossein Poustchi	Iran	city	1	P	1	1	60+	0	401	Apr 17-Jun 2, 2020	seroprevalence	-	-	-	IgG/IgM	age, sex, population size of each city, and test performance	29.2 (21.4–37.5)
Study 93	Prakash (2021)	Om Prakash	Ahmedabad, Gujarat, India	city	1	P	2	2	60+	0	3192	Jun 16-Jul 7, 2020	seroprevalence	-	-	-	IgG	raw	18.5 (17.2-19.9)
Study 94	Prakash (2022)	Om Prakash	Ahmedabad, Gujarat, India	city	1	P	1	1	60+	0	1393	Feb 22-Mar 1, 2021	seroprevalence	-	-	-	IgG	raw	33.9 (31.4-36.4)
Study 95	Pritsch (2021)	Michael Pritsch	Munich, Germany	city	1	P	1	1	65+	0	852	Apr-Jun 12, 2020	seroprevalence	-	-	-	IgG/IgM-S, IgG/IgM/IgA-N	raw	1.5 (0.9-2.7)
	Radon (2021)	Katja Radon									744	Nov 2020-Jan 2021	seroprevalence	-	-	-	IgG/IgM/IgA	raw	2.7 (1.7-4.2)
Study 96	Reicher (2021)	Shay Reicher	Israel	all	1	P	2	2	60+	0	15687	Jun 28-Sep 14, 2020	seroprevalence	-	-	-	IgG-S	raw	2.2 (2.0-2.5)
Study 97	Stringhini (2020)	Silvia Stringhini	Geneva, Switzerland	city	1	P	1	1	65+	1	369	Apr 6-May 9, 2020	seroprevalence	-	-	-	IgG-S	raw	4.1 (2.4-6.8)
	Richard (2022)	Aude Richard									1640	Apr 6-Jun 30, 2020							4.7 (3.7-5.9)
	Stringhini (2021)	Silvia Stringhini									478	Nov 23-Dec 23, 2020					IgG/IgM/IgA-S		10.7 (8.1-13.9)
	Stringhini (2021)	Silvia Stringhini									449	Jun 1-Jul 7, 2021							92.9 (90.0-95.0)
Study 98	Rodriguez-Paredes (2022)	Maria Belén Rodriguez-Paredes	Manabi, Ecuador	primarily rural	1	R	2	1	60+	0	~718	Aug 3-Sep 14, 2020	prevalence	1	raw	14.5 (12.0-17.3)	-	-	-
Study 99	Routledge (2021)	Isobel Routledge	San Francisco, California, US	city	1	R	2	2	60+	2	1871	Mar 28-Jun 26, 2020	seroprevalence	-	-	-	IgG-S	raw	3.1 (2.4-4.0)
Study 100	Roxhed (2021)	Niclas Roxhed	Stockholm, Sweden	city	1	P	1	1	60+	0	209	2020-04-01	seroprevalence	-	-	-	IgG/IgM -S/-N	raw	9.6 (6.1-14.6)
Study 101	Samore (2021)	Matthew H. Samore	Utah, Salt Lake, Davis, and Summit in Utah, USA	all	1	P	1	1	65+	0	1642	May 4–Jun 30, 2020	seroprevalence	-	-	-	IgG	sampling design and test performance	0.4 (0–1.4)
Study 102	Selvaraju (2021)	Sriram Selvaraju	Chennai, India	city	1	P	1	1	60+	0	2108	2020-07-01	seroprevalence	-	-	-	IgG	sampling weights and test performance	13.1 (9.9–17.1)
Study 103	Selvavinayagam (2021)	T.S. Selvavinayagam	Tamil Nadu, India	city	2	P	1	1	60-69, 70+	0	4443	Oct 19–Nov 30, 2020	seroprevalence	-	-	-	IgG	sampling weights	60-69: 28.4 (26.2-30.5) 70+: 26.5 (23.7-29.2)
											4833	Apr 7-30, 2021							60-69: 22.8 (21.0-24.6) 70+: 21.5 (19.0-23.9)
											4787	Jun 28-Jul 7, 2021							60-69: 65.0 (62.8-67.2) 70+: 59.6 (56.8-62.3)
											6449	Dec 27, 2021 – Jan 6, 2022							60-69: 87.8 (86.6-89.1) 70+: 83.5 (81.6-85.3)
Study 104	Shang (2022)	Yufeng Shang	Wuhan, China	city	1	R	2	3	65+	0	1557	Mar 1-Jun 30, 2020	both	1	raw	0.0006 (0.0000-0.004)	IgM/IgG -S/-N	raw	8.1 (6.8-9.6)
Study 105	Sidhu (2022)	Shailpreet Kaur Sidhu	Punjab, India	all	1	R	2	3	61+	0	292927	Nov 2020-May 2021	prevalence	1	raw	7.7 (7.4-8.0)	-	-	-
Study 106	Silva (2020)	Antônio Augusto Moura da Silva	Maranhão, Brazil	all	1	P	1	1	60+	0	795	Jul 27-Aug 8, 2020	seroprevalence	-	-	-	IgG/IgM	raw	35.2 (31.9-38.7)
Study 107	Silverberg (2021)	Jonathan I. Silverberg	California, Connecticut, Michigan, New Jersey, and New York in US	all	1	P	1	1	70+	0	154	May 13-Jul 6, 2020	seroprevalence	-	-	-	IgM/IgG-N	raw	57.8 (49.6-65.6)
Study 108	Smagul (2022)	Manar Smagul	Almaty, Oskemen, Kostanay in Kazakhstan	city	1	P	1	1	60+	1	1495	Oct 24, 2020-Jan 11, 2021	seroprevalence	-	-	-	IgG/IgM/IgA	raw	53.2 (50.7-55.8)
Study 109	Smith (2021)	Brittany K. Smith	St. Louis, Missouri, US	city	1	R	2	2	65+	0	208	July 25-31, 2020	seroprevalence	-	-	-	IgG-S/-N	raw	7.2 (4.2-11.8)
											188	Oct27-Nov7, 2020							4.8 (2.4-9.2)
											205	Dec 25 2020-Jan 5, 2021							18.5 (13.6-24.7)
Study 110	Soeorg (2022)	Hiie Soeorg	Estonia	all	1	R	2	2	60+	0	717	Feb 8-Mar 25, 2021	seroprevalence	-	-	-	IgG-S	raw	20.5 (17.6-23.7)
Study 111	Sood (2022)	Neeraj Sood	Los Angeles County, California, US	mostly city	1	P	1	1	65+	0	125	Apr 9-25, 2021	seroprevalence	-	-	-	RBD antibodies (Luminex xMAP SARS-CoV-2)	sampling weights	70.7 (61.6-78.4)
Study 112	Stall (2020)	Nathan M. Stall	Ontario, Canada	all	1	R	2	3	60+	0	91943	Jan 23-May 26, 2020	prevalence	details not reported	raw	11.4 (11.2-11.7)	-	-	-
Study 113	Stefanelli (2021)	Paola Stefanelli	Autonomous Province of Trento, Italy	all	1	P	2	1	60+	1	1941	May 5-15, 2020	seroprevalence	-	-	-	IgG	raw	20.1 (18.4-22.0)
Study 114	Stepien (2021)	Ewa Stępień	south-eastern Poland	all	1	R	2	3	60+	0	17687	Apr, 2020-March 30, 2021	prevalence	1	raw	7.2 (6.8-7.6)	-	-	-
Study 115	Sutton (2020)	Melissa Sutton	Oregon, US	all	3	R	2	2	65+	0	383	May 11–Jun 15, 2020	seroprevalence	-	-	-	IgG	raw	1.8 (0.8-3.9)
Study 116	Tadesse (2021)	Enyew Birru Tadesse	Ethiopia	city/town	1	P	1	1	65+	0	745	Jun 24-Jul 8, 2020	seroprevalence	-	-	-	IgG	sampling weights and test performance	1.8 (0.9-3.0)
Study 117	Tang (2022)	Xuyang Tang	Canada	all	1	P	1	1	60+	0	3129	May-Sep 2020	seroprevalence	-	-	-	IgG-S	raw	1.6 (1.2-2.1)
											2497	Dec 2020-Mar 2021					IgG-S/-N		7.2 (6.3-8.4)
Study 118	Tunheim (2021)	Gro Tunheim	Norway	all	1	R	2	2	60+	0	206	spring of 2020	seroprevalence	-	-	-	IgG-S/-N	test performance	1.2(0.1–3.8)
											379	late summer of 2020							1.0(0.2–2.6)
											391	2021-01-01							4.0(2.2–6.2)
	Tunheim (2022)	Gro Tunheim							65+	2	309	2021-08-01					IgG-S/-N		85.7 (81.2–90.0)
Study 119	Vandentorren (2022)	Stéphanie Vandentorren	France	all	1	R	2	3	60+	0	16996667	May 14, 2020-Apr 29, 2021	prevalence	5	raw	6.3 (6.3-6.4)	-	-	-
Study 120	Vilibic-Cavlek (2021)	Tatjana Vilibic-Cavlek	Croatia	all	1	P	2	1	60+	0	221	May–Jul 2020	seroprevalence	-	-	-	IgG-S/-N	raw	2.7 (1.1-6.1)
											256	Dec 2020–Feb 2021							24.2 (19.2-30.0)
Study 121	Vos (2021)	Eric R A Vos	Netherlands	all	1	P	1	1	65+	0	476	Mar 31-May 11, 2020	seroprevalence	-	-	-	IgG	survey design and test performance	2.5 (1.2–5.1)
Study 122	Ward (2021)	Helen Ward	England	all	1	P	1	1	65+	0	21953	Jun 20–Jul 13, 2020	seroprevalence	-	-	-	IgG	raw	3.6 (3.4-3.9)
Study 123	Werneck (2021)	Guilherme Loureiro Werneck	Rio de Janeiro, Brazil	all	1	R	2	1	60+	0	22729	Mar 10-Sep 5, 2020	prevalence	3	raw	52.8 (52.2-53.5)	-	-	-
Study 124	Whitaker (2022)	Heather Whitaker	England	all	1	R	2	2	60+	0	9430	May-Dec 2020	combined	-	-	-	IgG-S (before Oct 2020), IgG-N (Oct-Nov 2020), antigen-N (after Nov 2020)	raw	3.4 (3.0-3.8)
Study 125	Bogogiannidou (2020)	Zacharoula Bogogiannidou	Greece	all	1	P	2	2	70+	0	357	2020-03-01	seroprevalence	-	-	-	IgG	test performance	0.5 (0–1.3)
											937	2020-04-01							1.3 (0.5–2.0)
Study 126	Semenova (2022)	Yuliya Semenova	Kazakhstan	all	1	R	2	3	60+	0	Not reported	Jul 16 2020–Jul 7,2021	seroprevalence	-	-	-	IgG/IgM -S	raw	IgM: 60-69: 30.6 (29.4-31.7) 70-79: 30.6 (28.5-32.7) 80+: 32.9 (28.4-37.3) IgG: 60-69: 67.3 (66.3-68.3) 70-79: 64.4 (62.6-66.1) 80+: 59.7 (55.8-63.7)

### Sheet: review_262295_included_csv_2023
Title	Authors	Study	DOI	Covidence #
Prevalence of SARS-CoV-2 in urban and rural Ethiopia: Randomized household serosurveys reveal level of spread during the first wave of the pandemic	Abdella S.; Riou S.; Tessema M.; Assefa A.; Seifu A.; Blachman A.; Abera A.; Moreno N.; Irarrazaval F.; Tollera G.; Browning D.; Tasew G.	Abdella 2021	https://dx.doi.org/10.1016/j.eclinm.2021.100880	#4915
Characterizing the Qatar advanced-phase SARS-CoV-2 epidemic.	Abu-Raddad, Laith J; Chemaitelly, Hiam; Ayoub, Houssein H; Al Kanaani, Zaina; Al Khal, Abdullatif; Al Kuwari, Einas; Butt, Adeel A; Coyle, Peter; Jeremijenko, Andrew; Kaleeckal, Anvar Hassan; Latif, Ali Nizar; Owen, Robert C; Rahim, Hanan F Abdul; Al Abdulla, Samya A; Al Kuwari, Mohamed G; Kandy, Mujeeb C; Saeb, Hatoun; Ahmed, Shazia Nadeem N; Al Romaihi, Hamad Eid; Bansal, Devendra; Dalton, Louise; Al-Thani, Mohamed H; Bertollini, Roberto	Abu-Raddad 2021	https://dx.doi.org/10.1038/s41598-021-85428-7	#804
Seroprevalence of sars-cov-2 infection and adherence to preventive measures in cuenca, ecuador, october 2020, a cross-sectional study	Acurio-Paez D.; Vega B.; Orellana D.; Charry R.; Gomez A.; Obimpeh M.; Verhoeven V.; Colebunders R.	Acurio-Paez 2021	https://dx.doi.org/10.3390/ijerph18094657	#5955
Immunization and SARS-CoV-2 Antibody Seroprevalence in a Country with High Vaccination Coverage: Lessons from Chile	Aguilera X.; Gonzalez C.; Apablaza M.; Rubilar P.; Icaza G.; Ramirez-Santana M.; Perez C.; Cortes L.J.; Nunez-Franz L.; Quezada-Gaete R.; Castillo-Laborde C.; Correa J.; Said M.; Hormazabal J.; Vial C.; Vial P.	Aguilera 2022	https://dx.doi.org/10.3390/vaccines10071002	#3756
SARS-CoV-2 infection and antibody seroprevalence in routine surveillance patients, healthcare workers and general population in Kita region, Mali: an observational study 2020-2021.	Alber, Dagmar; Haidara, Fadima Cheick; Luoma, Juho; Adubra, Laura; Ashorn, Per; Ashorn, Ulla; Badji, Henry; Cloutman-Green, Elaine; Diallo, Fatoumata; Ihamuotila, Rikhard; Klein, Nigel; Martell, Owen; Onwuchekwa, Uma U; Samake, Oumar; Sow, Samba O; Traore, Awa; Wilson, Kevin; Ducker, Camilla; Fan, Yue-Mei	Alber 2022	https://dx.doi.org/10.1136/bmjopen-2021-060367	#150
Association of Lower Socioeconomic Status and SARS-CoV-2 Positivity in Los Angeles, California.	Allan-Blitz, Lao-Tzu; Goldbeck, Cameron; Hertlein, Fred; Turner, Isaac; Klausner, Jeffrey D	Allan-Blitz 2021	https://dx.doi.org/10.3961/jpmph.21.126	#673
Functional immunity against SARS-CoV-2 in the general population after a booster campaign and the Delta and Omicron waves, Switzerland, March 2022.	Amati, Rebecca; Frei, Anja; Kaufmann, Marco; Sabatini, Serena; Pellaton, Celine; Fehr, Jan; Albanese, Emiliano; Puhan, Milo A; Corona Immunitas Research Group	Amati 2022	https://dx.doi.org/10.2807/1560-7917.ES.2022.27.31.2200561	#1578
Seroprevalence of antibodies against SARS-CoV-2 in the adult population during the pre-vaccination period, Norway, winter 2020/21	Anda E.E.; Braaten T.; Borch K.B.; Nost T.H.; Chen S.L.F.; Lukic M.; Lund E.; Forland F.; Leon D.A.; Winje B.A.; Kran A.-M.B.; Kalager M.; Johansen F.L.; Sandanger T.M.	Anda 2022	https://dx.doi.org/10.2807/1560-7917.ES.2022.27.13.2100376	#4214
Severe acute respiratory syndrome-coronavirus-2 seroprevalence study in Pimpri-Chinchwad, Maharashtra, India coinciding with falling trend - Do the results suggest imminent herd immunity?.	Banerjee, Amitav; Gaikwad, Bhargav; Desale, Atul; Jadhav, Sudhir Laxman; Rathod, Hetal; Srivastava, Kajal	Banerjee 2021	https://dx.doi.org/10.4103/ijph.IJPH_122_21	#443
Population-level seropositivity trend for SARS-Cov-2 in Rio Grande do Sul, Brazil	Barros A.J.D.; Victora C.G.; Menezes A.M.B.; Horta B.L.; Barros F.C.; Hartwig F.P.; Victora G.D.; Vidaletti L.P.; Silveira M.F.; Mesenburg M.A.; Jacques N.; Struchiner C.J.; Brust F.R.; Dall'Agnol M.M.; Delamare A.P.L.; Francois C.H.R.; Ikeda M.L.R.; Pellegrini D.C.P.; Reuter C.P.; da Silva S.G.; Dellagostin O.A.; Hallal P.C.	Barros 2021	https://dx.doi.org/10.11606/s1518-8787.2021055004075	#4222
Estimated Infection and Vaccine Induced SARS-CoV-2 Seroprevalence in Israel among Adults, January 2020-July 2021	Bassal R.; Keinan-Boker L.; Cohen D.; Mendelson E.; Lustig Y.; Indenbaum V.	Bassal 2022	https://dx.doi.org/10.3390/vaccines10101663	#3331
Nationally representative SARS-CoV-2 antibody prevalence estimates after the first epidemic wave in Mexico.	Basto-Abreu, Ana; Carnalla, Martha; Torres-Ibarra, Leticia; Romero-Martinez, Martin; Martinez-Barnetche, Jesus; Lopez-Martinez, Irma; Aparicio-Antonio, Rodrigo; Shamah-Levy, Teresa; Alpuche-Aranda, Celia; Rivera, Juan A; Barrientos-Gutierrez, Tonatiuh; ENSANUT-COVID collaborators	Basto-Abreu 2022	https://dx.doi.org/10.1038/s41467-022-28232-9	#323
Prevalence of SARS-Cov-2 antibodies and living conditions: the French national random population-based EPICOV cohort	Josiane Warszawski, Anne-Lise Beaumont, Rémonie Seng, Xavier de Lamballerie, Delphine Rahib, Nathalie Lydié, Rémy Slama, Sylvain Durrleman, Philippe Raynaud, Patrick Sillard, François Beck, Laurence Meyer, Nathalie Bajos & The EPICOV study group	Warszawski 2022	https://dx.doi.org/10.1186/s12879-021-06973-0	#3793
A three-phase population based sero-epidemiological study: Assessing the trend in prevalence of SARS-CoV-2 during COVID-19 pandemic in Jordan	Bellizzi S.; Alsawalha L.; Sheikh Ali S.; Sharkas G.; Muthu N.; Ghazo M.; Hayajneh W.; Profili M.C.; Obeidat N.M.	Bellizzi 2021	https://dx.doi.org/10.1016/j.onehlt.2021.100292	#5007
Seroprevalence of the SARS-CoV-2 virus in the population of the southern Switzerland (Canton Ticino) - cohort study, results at 12 months	Beretta O.; Pagani S.C.; Lazzaro M.; Merlani G.; Gallacchi M.B.	Beretta 2021	https://dx.doi.org/10.4414/SMW.2021.W30116	#4237
Seroprevalence of anti-SARS-CoV-2 antibodies in the Northern Italy population before the COVID-19 second wave.	Berselli, Nausicaa; Filippini, Tommaso; Paduano, Stefania; Malavolti, Marcella; Modenese, Alberto; Gobba, Fabriziomaria; Borella, Paola; Marchesi, Isabella; Vivoli, Roberto; Perlini, Paola; Bellucci, Rossana; Bargellini, Annalisa; Vinceti, Marco	Berselli 2022	https://dx.doi.org/10.13075/ijomeh.1896.01826	#311
Seroprevalence of SARS-CoV-2 in Sweden, April 26 to May 9, 2021.	Beser, Jessica; Galanis, Ilias; Enkirch, Theresa; Kuhlmann Berenzon, Sharon; van Straten, Edward; Duracz, Jan; Rapp, Marie; Zakikhany, Katherina; Mansjo, Mikael; Wigren Bystrom, Julia; Forsell, Mattias N E; Groenheit, Ramona; Tegmark Wisell, Karin; Brave, Andreas	Beser 2022	https://dx.doi.org/10.1038/s41598-022-15183-w	#117
SARS-CoV-2 Seroprevalence before Delta Variant Surge, Chattogram, Bangladesh, March-June 2021	Bhuiyan T.R.; Hulse J.D.; Hegde S.T.; Akhtar M.; Islam T.; Khan Z.H.; Khan I.I.; Ahmed S.; Rashid M.; Rashid R.; Gurley E.S.; Shirin T.; Khan A.I.; Azman A.S.; Qadri F.	Bhuiyan 2022	https://dx.doi.org/10.3201/eid2802.211689	#4828
Seroprevalence of SARS-CoV-2 antibodies in Bangladesh related to novel coronavirus infection	Bhuiyan, Taufiqur Rahman; Akhtar, Marjahan; Akter, Aklima; Khaton, Fatema; Rahman, Sadia Isfat Ara; Ferdous, Jannatul; Nazneen, Arifa; Sumon, Shariful Amin; Banik, Kajal C; Bablu, Arifur Rahman; Alamgir, ASM; Rahman, Mahbubur; Tony, Selim Reza; Hossain, Khaled; Calderwood, Stephen B; Charles, Richelle C; Ryan, Edward T; LaRocque, Regina C; Harris, Jason B; Rahman, Mustafizur; Chakraborty, Nitai; Rahman, Mahmudur; Arifeen, Shams El; Flora, Meerjady Sabrina; Shirin, Tahmina; Banu, Sayera; Qadri, Firdausi	Bhuiyan 2022	10.1016/j.ijregi.2022.01.013	#7703
Estimated Community Seroprevalence of SARS-CoV-2 Antibodies - Two Georgia Counties, April 28-May 3, 2020.	Biggs, Holly M; Harris, Jennifer B; Breakwell, Lucy; Dahlgren, F Scott; Abedi, Glen R; Szablewski, Christine M; Drobeniuc, Jan; Bustamante, Nirma D; Almendares, Olivia; Schnall, Amy H; Gilani, Zunera; Smith, Tiffany; Gieraltowski, Laura; Johnson, Jeffrey A; Bajema, Kristina L; McDavid, Kelsey; Schafer, Ilana J; Sullivan, Vickie; Punkova, Lili; Tejada-Strop, Alexandra; Amiling, Raiza; Mattison, Claire P; Cortese, Margaret M; Ford, S Elizabeth; Paxton, Lynn A; Drenzek, Cherie; Tate, Jacqueline E; CDC Field Surveyor Team	Biggs 2020	https://dx.doi.org/10.15585/mmwr.mm6929e2	#1290
SARS-CoV-2 seroprevalence in Aden, Yemen: a population-based study	Bin-Ghouth A.S.; Al-Shoteri S.; Mahmoud N.; Musani A.; Baoom N.M.; Al-Waleedi A.A.; Buliva E.; Aly E.A.; Naiene J.D.; Crestani R.; Senga M.; Barakat A.; Al-Ariqi L.; Al-Sakkaf K.Z.; Shaef A.; Thabit N.; Murshed A.; Omara S.	Bin-Ghouth 2022	https://dx.doi.org/10.1016/j.ijid.2021.12.330	#4946
Repeated leftover serosurvey of SARS-CoV-2 IgG antibodies, Greece, March and April 2020.	Bogogiannidou, Zacharoula; Vontas, Alexandros; Dadouli, Katerina; Kyritsi, Maria A; Soteriades, Soteris; Nikoulis, Dimitrios J; Mouchtouri, Varvara Alpha; Koureas, Michalis; Kazakos, Evangelos I; Spanos, Emmanouil G; Gioula, Georgia; Ntzani, Evangelia E; Eleftheriou, Alexandros A; Vatopoulos, Alkiviadis; Petinaki, Efthimia; Papaevangelou, Vassiliki; Speletas, Matthaios; Tsiodras, Sotirios; Hadjichristodoulou, Christos	Bogogiannidou 2020	https://dx.doi.org/10.2807/1560-7917.ES.2020.25.31.2001369	#879
Low SARS-CoV-2 seroprevalence in the Austrian capital after an early governmental lockdown.	Breyer, Marie-Kathrin; Breyer-Kohansal, Robab; Hartl, Sylvia; Kundi, Michael; Weseslindtner, Lukas; Stiasny, Karin; Puchhammer-Stockl, Elisabeth; Schrott, Andrea; Fodinger, Manuela; Binder, Michael; Fiedler, Markus; Wouters, Emiel F M; Burghuber, Otto C	Breyer 2021	https://dx.doi.org/10.1038/s41598-021-89711-5	#705
COVID-19 infections in the Friuli Venezia Giulia Region (Northern Italy): a population-based retrospective analysis.	Calagnan, Elena; Gobbato, Michele; Burba, Ivana; Del Zotto, Stefania; Toffolutti, Federica; Serraino, Diego; Tonutti, Giuseppe	Calagnan 2020	https://dx.doi.org/10.19191/EP20.5-6.S2.133	#1106
Seroprevalence of SARS-CoV-2 IgG Antibodies in Corsica (France), April and June 2020.	Capai, Lisandru; Ayhan, Nazli; Masse, Shirley; Canarelli, Jean; Priet, Stephane; Simeoni, Marie-Helene; Charrel, Remi; Lamballerie, Xavier de; Falchi, Alessandra	Capai 2020	https://dx.doi.org/10.3390/jcm9113569	#199
Antibody status and cumulative incidence of SARS-CoV-2 infection among adults in three regions of France following the first lockdown and associated risk factors: A multicohort study	Carrat F.; De Lamballerie X.; Rahib D.; Blanche H.; Lapidus N.; Artaud F.; Kab S.; Renuy A.; Szabo De Edelenyi F.; Meyer L.; Lydie N.; Charles M.-A.; Ancel P.-Y.; Jusot F.; Rouquette A.; Priet S.; Villarroel P.M.S.; Fourie T.; Lusivika-Nzinga C.; Nicol J.; Legot S.; Druesne-Pecollo N.; Esseddik Y.; Lai C.; Gagliolo J.-M.; Deleuze J.-F.; Bajos N.; Severi G.; Touvier M.; Zins M.	Carrat 2021	https://dx.doi.org/10.1093/ije/dyab110	#4283
Effectiveness of infection-containment measures on SARS-CoV-2 seroprevalence and circulation from May to July 2020, in Milan, Italy.	Cento, Valeria; Alteri, Claudia; Merli, Marco; Di Ruscio, Federica; Tartaglione, Livia; Rossotti, Roberto; Travi, Giovanna; Vecchi, Marta; Raimondi, Alessandro; Nava, Alice; Colagrossi, Luna; Fumagalli, Roberto; Ughi, Nicola; Epis, Oscar Massimiliano; Fanti, Diana; Beretta, Andrea; Galbiati, Filippo; Scaglione, Francesco; Vismara, Chiara; Puoti, Massimo; Campisi, Daniela; Perno, Carlo Federico	Cento 2020	https://dx.doi.org/10.1371/journal.pone.0242765	#2872
Seroprevalence of SARS-CoV-2-specific antibodies in the town of Ariano Irpino (Avellino, Campania, Italy): A population-based study	Cerino P.; Coppola A.; Volzone P.; Pizzolante A.; Pierri B.; Atripaldi L.; Zollo M.; Capasso M.; Ascierto P.A.; Triassi M.; Brambilla G.; Perrella A.; Bruzzese D.; Buonerba C.	Cerino 2021	https://dx.doi.org/10.2144/fsoa-2020-0203	#5798
Omicron SARS-CoV-2 epidemic in England during February 2022: A series of cross-sectional community surveys.	Chadeau-Hyam, Marc; Tang, David; Eales, Oliver; Bodinier, Barbara; Wang, Haowei; Jonnerby, Jakob; Whitaker, Matthew; Elliott, Joshua; Haw, David; Walters, Caroline E; Atchison, Christina; Diggle, Peter J; Page, Andrew J; Ashby, Deborah; Barclay, Wendy; Taylor, Graham; Cooke, Graham; Ward, Helen; Darzi, Ara; Donnelly, Christl A; Elliott, Paul	Chadeau-Hyam 2022	https://dx.doi.org/10.1016/j.lanepe.2022.100462	#27
SARS-CoV-2 infection and vaccine effectiveness in England (REACT-1): a series of cross-sectional random community surveys	Chadeau-Hyam M.; Wang H.; Eales O.; Haw D.; Bodinier B.; Whitaker M.; Walters C.E.; Ainslie K.E.C.; Atchison C.; Fronterre C.; Diggle P.J.; Page A.J.; Trotter A.J.; Ashby D.; Barclay W.; Taylor G.; Cooke G.; Ward H.; Darzi A.; Riley S.; Donnelly C.A.; Elliott P.	Chadeau-Hyam 2022	https://dx.doi.org/10.1016/S2213-2600%2821%2900542-7	#4428
Community transmission of severe acute respiratory syndrome coronavirus 2 disproportionately affects the latinx population during shelter-in-place in san francisco	Chamie G.; Marquez C.; Crawford E.; Peng J.; Petersen M.; Schwab D.; Schwab J.; Martinez J.; Jones D.; Black D.; Gandhi M.; Kerkhoff A.D.; Jain V.; Sergi F.; Jacobo J.; Rojas S.; Tulier-Laiwa V.; Gallardo-Brown T.; Appa A.; Chiu C.; Rodgers M.; Hackett Jr J.; Consortium C.; Kistler A.; Hao S.; Kamm J.; Dynerman D.; Batson J.; Greenhouse B.; DeRisi J.; Havlir D.V.	Chamie 2021	https://dx.doi.org/10.1093/cid/ciaa1234	#5455
Seroprevalence of SARS-CoV-2 Antibodies in Rhode Island From a Statewide Random Sample.	Chan, Philip A; King, Ewa; Xu, Yizhen; Goedel, William; Lasher, Leanne; Vargas, Matt; Brindamour, Ken; Huard, Richard; Clyne, Ailis; McDonald, James; Bandy, Utpala; Yokum, David; Rogers, Michelle L; Chambers, Laura; Napoleon, Siena C; Alexander-Scott, Nicole; Hogan, Joseph W	Chan 2021	https://dx.doi.org/10.2105/AJPH.2020.306115	#838
Pre-Vaccine Positivity of SARS-CoV-2 Antibodies in Alberta, Canada during the First Two Waves of the COVID-19 Pandemic.	Charlton, Carmen L; Nguyen, Leonard T; Bailey, Ashley; Fenton, Jayne; Plitt, Sabrina S; Marohn, Carol; Lau, Cheryl; Hinshaw, Deena; Lutsiak, Christie; Simmonds, Kimberley; Kanji, Jamil N; Zelyas, Nathan; Lee, Nelson; Mengel, Michael; Tipples, Graham	Charlton 2021	https://dx.doi.org/10.1128/Spectrum.00291-21	#581
Association of COVID-19 with skin diseases and relevant biologics: a cross-sectional study using nationwide claim data in South Korea.	Cho, S I; Kim, Y E; Jo, S J	Cho 2021	https://dx.doi.org/10.1111/bjd.19507	#1088
Anti-SARS-CoV-2 seroprevalence in King County, WA-Cross-sectional survey, August 2020	Cowgill K.D.; Erosheva E.A.; Elder A.; Miljacic L.; Buskin S.; Duchin J.S.	Cowgill 2022	https://dx.doi.org/10.1371/journal.pone.0272783	#3377
Seroprevalence and risk factors for COVID-19 in the metropolis of the Brazilian Amazon.	da Silva Torres, Maria Karoliny; Lopes, Felipe Teixeira; de Lima, Aline Cecy Rocha; Lima, Carlos Neandro Cordeiro; Dos Santos Brito, Wandrey Roberto; Dos Santos, Bernardo Cintra; de Sousa, Renata Santos; Gomes, Jayanne Lilian Carvalho; Botelho, Bruno Jose Sarmento; Correa, Ana Carolina Alves; Machado, Luiz Fernando A; Feitosa, Rosimar Neris Martins; Lima, Sandra Souza; Vallinoto, Izaura Maria Vieira Cayres; Vallinoto, Antonio Carlos R	daSilvaTorres 2022	https://dx.doi.org/10.1038/s41598-022-12629-z	#1644
Social Determinants of Health and Risk of SARS-CoV-2 Infection in Community-Dwelling Older Adults Living in a Rural Latin American Setting.	Del Brutto, Oscar H; Mera, Robertino M; Recalde, Bettsy Y; Costa, Aldo F	DelBrutto 2021	https://dx.doi.org/10.1007/s10900-020-00887-9	#2821
Risk factors for SARS-CoV-2 among patients in the Oxford Royal College of General Practitioners Research and Surveillance Centre primary care network: a cross-sectional study.	de Lusignan, Simon; Dorward, Jienchi; Correa, Ana; Jones, Nicholas; Akinyemi, Oluwafunmi; Amirthalingam, Gayatri; Andrews, Nick; Byford, Rachel; Dabrera, Gavin; Elliot, Alex; Ellis, Joanna; Ferreira, Filipa; Lopez Bernal, Jamie; Okusi, Cecilia; Ramsay, Mary; Sherlock, Julian; Smith, Gillian; Williams, John; Howsam, Gary; Zambon, Maria; Joy, Mark; Hobbs, F D Richard	deLusignan 2020	https://dx.doi.org/10.1016/S1473-3099(20)30371-6	#1394
Seroprevalence of SARS-CoV-2 antibodies in the poorest region of Brazil: results from a population-based study.	de Souza Araujo, Adriano Antunes; Quintans-Junior, Lucindo Jose; Heimfarth, Luana; Schimieguel, Dulce Marta; Correa, Cristiane Bani; de Moura, Tatiana Rodrigues; Cavalcante, Rafael Ciro Marques; Rodrigues Bomfim, Rangel; Grespan, Renata; Santana Rodrigues, Lorranny; Dos Santos, Danillo Menezes; de Sa Resende, Ayane; de Lima Silva, Nathanielly; da Silva Santos, Anna Clara Ramos; Dantas Araujo, Jessica Maria; de Souza, Mercia Feitosa; de Oliveira Goes, Marco Aurelio; Santana Santos, Victor; Martins-Filho, Paulo Ricardo	deSouzaAraujo 2021	https://dx.doi.org/10.1017/S0950268821001163	#697
Symptoms and symptom clusters associated with SARS-CoV-2 infection in community-based populations: Results from a statewide epidemiological study.	Dixon, Brian E; Wools-Kaloustian, Kara K; Fadel, William F; Duszynski, Thomas J; Yiannoutsos, Constantin; Halverson, Paul K; Menachemi, Nir	Dixon 2021	https://dx.doi.org/10.1371/journal.pone.0241875	#796
A cross-sectional follow up study to estimate seroprevalence of coronavirus disease 2019 in Kobe, Japan.	Doi, Asako; Iwata, Kentaro; Kuroda, Hirokazu; Hasuike, Toshikazu; Nasu, Seiko; Nishioka, Hiroaki; Tomii, Keisuke; Morimoto, Takeshi; Kihara, Yasuki	Doi 2021	https://dx.doi.org/10.1097/MD.0000000000028066	#228
SARS-CoV-2 infection in London, England: changes to community point prevalence around lockdown time, March-May 2020.	Edelstein, Michael; Obi, Chinelo; Chand, Meera; Hopkins, Susan; Brown, Kevin; Ramsay, Mary	Edelstein 2021	https://dx.doi.org/10.1136/jech-2020-214730	#1077
Time Trend in SARS-CoV-2 Seropositivity, Surveillance Detection- and Infection Fatality Ratio until Spring 2021 in the Tirschenreuth County-Results from a Population-Based Longitudinal Study in Germany.	Einhauser, Sebastian; Peterhoff, David; Beileke, Stephanie; Gunther, Felix; Niller, Hans-Helmut; Steininger, Philipp; Knoll, Antje; Korn, Klaus; Berr, Melanie; Schutz, Anja; Wiegrebe, Simon; Stark, Klaus J; Gessner, Andre; Burkhardt, Ralph; Kabesch, Michael; Schedl, Holger; Kuchenhoff, Helmut; Pfahlberg, Annette B; Heid, Iris M; Gefeller, Olaf; Uberla, Klaus; Wagner, Ralf	Einhauser 2022	https://dx.doi.org/10.3390/v14061168	#142
Exponential growth, high prevalence of SARS-CoV-2, and vaccine effectiveness associated with the Delta variant.	Elliott, Paul; Haw, David; Wang, Haowei; Eales, Oliver; Walters, Caroline E; Ainslie, Kylie E C; Atchison, Christina; Fronterre, Claudio; Diggle, Peter J; Page, Andrew J; Trotter, Alexander J; Prosolek, Sophie J; COVID-19 Genomics UK (COG-UK) Consortium11++; Ashby, Deborah; Donnelly, Christl A; Barclay, Wendy; Taylor, Graham; Cooke, Graham; Ward, Helen; Darzi, Ara; Riley, Steven	Elliott 2021	https://dx.doi.org/10.1126/science.abl9551	#297
Rapid increase in Omicron infections in England during December 2021: REACT-1 study	Elliott P.; Bodinier B.; Eales O.; Wang H.; Haw D.; Elliott J.; Whitaker M.; Jonnerby J.; Tang D.; Walters C.E.; Atchison C.; Diggle P.J.; Page A.J.; Trotter A.J.; Ashby D.; Barclay W.; Taylor G.; Ward H.; Darzi A.; Cooke G.S.; Chadeau-Hyam M.; Donnelly C.A.	Elliott 2022	https://dx.doi.org/10.1126/science.abn8347	#4342
Prevalence of SARS-CoV-2 antibodies in Denmark: nationwide, population-based seroepidemiological study.	Espenhain, Laura; Tribler, Siri; Svaerke Jorgensen, Charlotte; Holm Hansen, Christian; Wolff Sonksen, Ute; Ethelberg, Steen	Espenhain 2021	https://dx.doi.org/10.1007/s10654-021-00796-8	#464
Epidemiological, virological and clinical features of SARS-CoV-2 among individuals during the first wave in Cameroon: Baseline analysis for the EDCTP PERFECT-Study RIA2020EF-3000	Fokam J.; Takou D.; Nka A.D.; Ka'e A.C.; Yagai B.; Chenwi C.A.; Semengue E.N.J.; Beloumou G.A.; Ndjeyep S.C.D.; Abba A.; Pabo W.; Gouissi D.; Tchouaket M.C.T.; Yatchou L.; Zam K.; Mama L.; Ekitti R.C.; Fainguem N.; Kamgaing R.; Sosso S.M.; Ndembi N.; Colizzi V.; Perno C.-F.; Ndjolo A.	Fokam 2022	https://dx.doi.org/10.4081/jphia.2022.2142	#3857
Community SARS-CoV-2 seroprevalence before and after the second wave of SARS-CoV-2 infection in Harare, Zimbabwe	Fryatt A.; Simms V.; Bandason T.; Redzo N.; Olaru I.D.; Ndhlovu C.E.; Mujuru H.; Rusakaniko S.; Hoelscher M.; Rubio-Acero R.; Paunovic I.; Wieser A.; Chonzi P.; Masunda K.; Ferrand R.A.; Kranzer K.	Fryatt 2021	https://dx.doi.org/10.1016/j.eclinm.2021.101172	#4916
Seroprevalence of SARS-CoV-2, Symptom Profiles and Sero-Neutralization in a Suburban Area, France.	Gegout Petit, Anne; Jeulin, Helene; Legrand, Karine; Jay, Nicolas; Bochnakian, Agathe; Vallois, Pierre; Schvoerer, Evelyne; Guillemin, Francis	GegoutPetit 2021	https://dx.doi.org/10.3390/v13061076	#639
Sentinel seroprevalence of SARS-CoV-2 in Gauteng Province, South Africa, August - October 2020.	George, J A; Khoza, S; Mayne, E; Dlamini, S; Kone, N; Jassat, W; Chetty, K; Centner, C M; Pillay, T; Maphayi, M; Mabuza, D; Maposa, I; Cassim, N	George 2021	https://dx.doi.org/10.7196/SAMJ.2021.v111i11.15669	#369
SARS-CoV-2 Seroprevalence in Germany	Gornyk D.; Harries M.; Glockner S.; Strengert M.; Kerrinnes T.; Heise J.-K.; Maass H.; Ortmann J.; Kessel B.; Kemmling Y.; Lange B.; Krause G.	Gornyk 2021	https://dx.doi.org/10.3238/arztebl.m2021.0364	#4254
SARS-CoV-2 active infection prevalence and seroprevalence in the adult population of St. Louis County	Goss C.W.; Maricque B.B.; Anwuri V.V.; Cohen R.E.; Donaldson K.; Johnson K.J.; Powderly W.G.; Schechtman K.B.; Schmidt S.; Thompson J.J.; Trolard A.M.; Wang J.; Geng E.H.	Goss 2022	https://dx.doi.org/10.1016/j.annepidem.2022.03.002	#4083
Covid-19 and excess mortality in medicare beneficiaries.	Greenwald, Scott D; Chamoun, Nassib G; Manberg, Paul J; Gray, Josh; Clain, David; Maheshwari, Kamal; Sessler, Daniel I	Greenwald 2022	https://dx.doi.org/10.1371/journal.pone.0262264	#322
Characteristics of SARS-CoV-2 testing for rapid diagnosis of COVID-19 during the initial stages of a global pandemic.	Guthrie, Jennifer L; Chen, Allison J; Budhram, Dalton R; Cronin, Kirby; Peci, Adriana; Nelson, Paul; Mallo, Gustavo V; Broukhanski, George; Murti, Michelle; Majury, Anna; Mazzulli, Tony; Allen, Vanessa G; Patel, Samir N; Kus, Julianne V; Tran, Vanessa; Gubbay, Jonathan B	Guthrie 2021	10.1371/journal.pone.0253941	#7559
SARS-CoV-2 antibody prevalence in Brazil: results from two successive nationwide serological household surveys.	Hallal, Pedro C; Hartwig, Fernando P; Horta, Bernardo L; Silveira, Mariangela F; Struchiner, Claudio J; Vidaletti, Luis P; Neumann, Nelson A; Pellanda, Lucia C; Dellagostin, Odir A; Burattini, Marcelo N; Victora, Gabriel D; Menezes, Ana M B; Barros, Fernando C; Barros, Aluisio J D; Victora, Cesar G	Hallal 2020	https://dx.doi.org/10.1016/S2214-109X(20)30387-9	#1203
SARS-CoV-2: big seroprevalence data from Pakistan-is herd immunity at hand?.	Haq, Mohsina; Rehman, Asif; Ahmad, Junaid; Zafar, Usman; Ahmed, Sufyan; Khan, Mumtaz Ali; Naveed, Asif; Rajab, Hala; Muhammad, Fawad; Naushad, Wasifa; Aman, Muhammad; Rehman, Hafeez Ur; Ahmad, Sajjad; Anwar, Saeed; Haq, Najib Ul	Haq 2021	https://dx.doi.org/10.1007/s15010-021-01629-2	#427
Seroprevalence and humoral immune durability of anti-SARS-CoV-2 antibodies in Wuhan, China: a longitudinal, population-level, cross-sectional study.	He, Zhenyu; Ren, Lili; Yang, Juntao; Guo, Li; Feng, Luzhao; Ma, Chao; Wang, Xia; Leng, Zhiwei; Tong, Xunliang; Zhou, Wang; Wang, Geng; Zhang, Ting; Guo, Yan; Wu, Chao; Wang, Qing; Liu, Manqing; Wang, Conghui; Jia, Mengmeng; Hu, Xuejiao; Wang, Ying; Zhang, Xingxing; Hu, Rong; Zhong, Jingchuan; Yang, Jin; Dai, Juan; Chen, Lan; Zhou, Xiaoqi; Wang, Jianwei; Yang, Weizhong; Wang, Chen	He 2021	https://dx.doi.org/10.1016/S0140-6736(21)00238-5	#801
The Study to Investigate COVID-19 Infection in People Living in Ireland (SCOPI): A seroprevalence study, June to July 2020	Heavey L.; Garvey P.; Colgan A.M.; Thornton L.; Connell J.; Roux T.; Hunt M.; O'Callaghan F.; Culkin F.; Keogan M.; O'Connor N.; O'Sullivan M.B.; O'Sullivan S.; Tait M.; De Gascun C.F.; Igoe D.	Heavey 2021	https://dx.doi.org/10.2807/1560-7917.ES.2021.26.48.2001741	#3907
Duration of SARS-CoV-2 sero-positivity in a large longitudinal sero-surveillance cohort: the COVID-19 Community Research Partnership	Herrington D.M.; Wierzba T.F.; Alexander-Miller M.; Espeland M.; Bertoni A.G.; Mathews A.; Seals A.L.; Munawar I.; Runyon M.S.; McCurdy L.H.; Gibbs M.A.; Kotloff K.; Friedman-Klabanoff D.A.; Weintraub W.; Correa A.; Uschner D.; Edelstein S.; Santacatterina M.	Herrington 2021	https://dx.doi.org/10.1186/s12879-021-06517-6	#4728
Feasibility of large-scale population testing for SARS-CoV-2 detection by self-testing at home.	Iruzubieta, Paula; Fernandez-Lanas, Tatiana; Rasines, Laura; Cayon, Lorena; Alvarez-Cancelo, Ana; Santos-Laso, Alvaro; Garcia-Blanco, Agustin; Curiel-Olmo, Soraya; Cabezas, Joaquin; Wallmann, Reinhard; Fabrega, Emilio; Martinez-Taboada, Victor M; Hernandez, Jose L; Lopez-Hoyos, Marcos; Lazarus, Jeffrey V; Crespo, Javier	Iruzubieta 2021	https://dx.doi.org/10.1038/s41598-021-89236-x	#709
Seroprevalence of SARS-CoV-2 Infection in the Colombo Municipality Region, Sri Lanka.	Jeewandara, Chandima; Guruge, Dinuka; Abyrathna, Inoka Sepali; Danasekara, Saubhagya; Gunasekera, Banuri; Pushpakumara, Pradeep Darshana; Madhusanka, Deshan; Jayathilaka, Deshni; Ranasinghe, Thushali; Somathilake, Gayasha; Tanussiya, Shyrar; Jayadas, Tibutius Tanesh; Kuruppu, Heshan; Thashmi, Nimasha; Harvie, Michael; Wijayamuni, Ruwan; Schimanski, Lisa; Tan, T K; Rijal, Pramila; Xiao, Julie; Ogg, Graham S; Townsend, Alain; Malavige, Gathsaurie Neelika	Jeewandara 2021	https://dx.doi.org/10.3389/fpubh.2021.724398	#387
Prevalence of SARS-CoV-2 IgG antibodies and their association with clinical symptoms of COVID-19 in Estonia (KoroSero-EST-1 study)	Jogi P.; Soeorg H.; Ingerainen D.; Soots M.; Lattekivi F.; Naaber P.; Toompere K.; Peterson P.; Haljasmagi L.; Zusinaite E.; Vaas H.; Pauskar M.; Shablinskaja A.; Kaarna K.; Paluste H.; Kisand K.; Oona M.; Janno R.; Lutsar I.	Jogi 2021	https://dx.doi.org/10.1016/j.vaccine.2021.07.093	#4511
Undiagnosed sars-cov-2 seropositivity during the first 6 months of the covid-19 pandemic in the united states	Kalish H.; Klumpp-Thomas C.; Hunsberger S.; Baus H.A.; Fay M.P.; Siripong N.; Wang J.; Hicks J.; Mehalko J.; Travers J.; Drew M.; Pauly K.; Spathies J.; Ngo T.; Adusei K.M.; Karkanitsa M.; Croker J.A.; Li Y.; Graubard B.I.; Czajkowski L.; Belliveau O.; Chairez C.; Snead K.R.; Frank P.; Shunmugavel A.; Han A.; Giurgea L.T.; Rosas L.A.; Bean R.; Athota R.; Cervantes-Medina A.; Gouzoulis M.; Heffelfinger B.; Valenti S.; Caldararo R.; Kolberg M.M.; Kelly A.; Simon R.; Shafiq S.; Wall V.; Reed S.; Ford E.W.; Lokwani R.; Denson J.-P.; Messing S.; Michael S.G.; Gillette W.; Kimberly R.P.; Reis S.E.; Hall M.D.; Esposito D.; Memoli M.J.; Sadtler K.	Kalish 2021	https://dx.doi.org/10.1126/scitranslmed.abh3826	#5796
Temporal Variations in Seroprevalence of Severe Acute Respiratory Syndrome Coronavirus 2 Infections by Race and Ethnicity in Arkansas	Kennedy J.L.; Craig Forrest J.; Young S.G.; Amick B.; Williams M.; James L.; Snowden J.; Cardenas V.M.; Boothe D.; Kirkpatrick C.; Modi Z.; Caid K.; Owens S.; Kouassi M.; Mann R.; Putt C.; Irish-Clardy K.; MacEchko M.; Brimberry R.K.; Nembhard W.N.; McElfish P.A.; Du R.; Jin J.; Zohoori N.; Kothari A.; Hagrass H.; Olgaard E.; Boehme K.W.	Kennedy 2022	https://dx.doi.org/10.1093/ofid/ofac154	#4013
Seroprevalence of SARS-CoV-2-specific IgG antibodies in Kashmir, India, 7 months after the first reported local COVID-19 case: results of a population-based seroprevalence survey from October to November 2020.	Khan, S Muhammad Salim; Qurieshi, Mariya Amin; Haq, Inaamul; Majid, Sabhiya; Ahmad, Javid; Ayub, Taha; Bhat, Ashfaq Ahmad; Fazili, Anjum Bashir; Ganai, Abdul Majeed; Jan, Yasmeen; Kaul, Rauf-Ur-Rashid; Khan, Zahid Ali; Masoodi, Muneer Ahmad; Mushtaq, Beenish; Nazir, Fouzia; Nazir, Muzamil; Raja, Malik Waseem; Rasool, Mahbooba; Asma, Anjum; Ayoub, Shifana; Aziz, Munazza; Bhat, Arif Akbar; Chowdri, Iqra Nisar; Ismail, Shaista; Kawoosa, Misbah Ferooz; Khan, Mehvish Afzal; Khan, Mosin Saleem; Kousar, Rafiya; Lone, Ab Aziz; Nabi, Shahroz; Obaid, Mohammad; Qazi, Tanzeela Bashir; Sabah, Iram; Sumji, Ishtiyaq Ahmad	Khan 2021	https://dx.doi.org/10.1136/bmjopen-2021-053791	#551
Seroprevalence of SARS-CoV-2 Infection in Portugal in May-July 2020: Results of the First National Serological Survey (ISNCOVID-19).	Kislaya, Irina; Goncalves, Paulo; Barreto, Marta; Sousa, Rita; Garcia, Ana Cristina; Matos, Rita; Guiomar, Raquel; Rodrigues, Ana Paula; ISNCOVID-19 Group	Kislaya 2021	https://dx.doi.org/10.20344/amp.15122	#827
SARS-CoV-2 seroprevalence in Portugal following the third epidemic wave: results of the second National Serological Survey (ISN2COVID-19).	Kislaya, Irina; Goncalves, Paulo; Gomez, Veronica; Gaio, Vania; Roquette, Rita; Barreto, Marta; Sousa-Uva, Mafalda; Torres, Ana Rita; Santos, Joana; Matos, Rita; Manita, Carla; Almeida Santos, Joao; Soeiro, Sofia; de Sousa, Rita; Costa, Ines; Verdasca, Nuno; Guiomar, Raquel; Rodrigues, Ana Paula; ISN2COVID-19 Group	Kislaya 2022	https://dx.doi.org/10.1080/23744235.2021.2025421	#240
Seroprevalence of SARS-Cov-2 Antibodies in Adults, Arkhangelsk, Russia	Krieger E.; Kudryavtsev A.; Sharashova E.; Postoev V.; Belova N.; Shagrov L.; Zvedina J.; Drapkina O.; Kontsevaya A.; Shalnova S.; Brenn T.; Shkolnikov V.M.; Eggo R.M.; Leon D.A.	Krieger 2022	https://dx.doi.org/10.3201/eid2802.211640	#4813
Seroprevalence of SARS-CoV-2 in Bhubaneswar, India: findings from three rounds of community surveys.	Kshatri, Jaya Singh; Bhattacharya, Debdutta; Praharaj, Ira; Mansingh, Asit; Parai, Debaprasad; Kanungo, Srikanta; Palo, Subrata Kumar; Giri, Sidhartha; Pattnaik, Matrujyoti; Barik, Shakti Ranjan; Dash, Girish Chandra; Choudhary, Hari Ram; Turuk, Jyotirmayee; Mandal, Nitya Nanda; Pati, Sanghamitra	Kshatri 2021	https://dx.doi.org/10.1017/S0950268821000972	#735
Seroprevalence of anti SARS-CoV-2 IgG antibodies among adults in Jammu district, India: A community-based study	Kumar D.; Sidhu M.; Dogra S.; Kumar B.; Sahni B.; Yadav A.; Bala K.; Kumari R.; Mahajan R.; Bavoria S.; Kalotra A.; Gupta S.	Kumar 2022	https://dx.doi.org/10.4103/ijmr.IJMR_4489_20	#3603
SARS-CoV-2 seroprevalence and associated factors in Manaus, Brazil: baseline results from the DETECTCoV-19 cohort study	Lalwani, Pritesh; Salgado, BÃ¡rbara Batista; Filho, Ivanildo Vieira Pereira; da Silva, Danielle Severino Sena; de Morais, Thiago Barros do Nascimento; JordÃ£o, Maele Ferreira; Barbosa, Aguyda Rayany Cavalcante; Cordeiro, Isabelle Bezerra; Neto, JÃºlio Nino de Souza; de AssunÃ§Ã£o, Enedina Nogueira; Dos Santos, Rafaella Oliveira; Carvalho, Nani Oliveira; Sobrinho, Wlademir Braga Salgado; da Costa, Cristiano Fernandes; de Souza, Pedro Elias; de Albuquerque, Bernardino Claudio; Ganoza, Christian A; Araujo-Castillo, Roger V; Filho, Spartaco Astofi; Lalwani, Jaila Dias Borges; =DETECTCoV-19 Study Team	Lalwani 2021	10.1016/j.ijid.2021.07.017	#7273
SARS-CoV-2 Cumulative Incidence and Period Seroprevalence: Results from a Statewide Population-Based Serosurvey in California	Lamba K.; Bradley H.; Shioda K.; Sullivan P.S.; Luisi N.; Hall E.W.; Mehrotra M.L.; Lim E.; Jain S.; Kamali A.; Sanchez T.; Lopman B.A.; Fahimi M.; Siegler A.J.	Lamba 2021	https://dx.doi.org/10.1093/ofid/ofab379	#5400
SARS-CoV-2 infection and mortality during the first epidemic wave in Madurai, south India: a prospective, active surveillance study.	Laxminarayan, Ramanan; B, Chandra Mohan; G, Vinay T; Arjun Kumar, K V; Wahl, Brian; Lewnard, Joseph A	Laxminarayan 2021	https://dx.doi.org/10.1016/S1473-3099(21)00393-5	#385
Prevalence of SARS-CoV-2 antibodies in France: results from nationwide serological surveillance.	Le Vu, Stephane; Jones, Gabrielle; Anna, Francois; Rose, Thierry; Richard, Jean-Baptiste; Bernard-Stoecklin, Sibylle; Goyard, Sophie; Demeret, Caroline; Helynck, Olivier; Escriou, Nicolas; Gransagne, Marion; Petres, Stephane; Robin, Corinne; Monnet, Virgile; Perrin de Facci, Louise; Ungeheuer, Marie-Noelle; Leon, Lucie; Guillois, Yvonnick; Filleul, Laurent; Charneau, Pierre; Levy-Bruhl, Daniel; van der Werf, Sylvie; Noel, Harold	LeVu 2021	https://dx.doi.org/10.1038/s41467-021-23233-6	#688
Ethnoracial Disparities in SARS-CoV-2 Seroprevalence in a Large Cohort of Individuals in Central North Carolina from April to December 2020	Lopez C.A.; Cunningham C.H.; Pugh S.; Brandt K.; Vanna U.P.; Delacruz M.J.; Guerra Q.; Ryan Bhowmik D.; Goldstein S.J.; Hou Y.J.; Gearhart M.; Wiethorn C.; Pope C.; Amditis C.; Pruitt K.; Newberry-Dillon C.; Schmitz J.L.; Premkumar L.; Adimora A.A.; Baric R.S.; Emch M.; Boyce R.M.; Aiello A.E.; Fosdick B.K.; Larremore D.B.; de Silva A.M.; Juliano J.J.; Markmann A.J.	Lopez 2022	https://dx.doi.org/10.1128/msphere.00841-21	#3813
Seroprevalence of SARS-CoV-2-Specific IgG Antibodies Among Adults Living in Connecticut: Post-Infection Prevalence (PIP) Study	Mahajan S.; Srinivasan R.; Redlich C.A.; Huston S.K.; Anastasio K.M.; Cashman L.; Massey D.S.; Dugan A.; Witters D.; Marlar J.; Li S.-X.; Lin Z.; Hodge D.; Chattopadhyay M.; Adams M.D.; Lee C.; Rao L.V.; Stewart C.; Kuppusamy K.; Ko A.I.; Krumholz H.M.	Mahajan 2021	https://dx.doi.org/10.1016/j.amjmed.2020.09.024	#5619
Prevalence of SARS-CoV-2 antibodies in the Palestinian population: A primary health center-based cross-sectional study.	Maraqa, Beesan; Basha, Walid; Khayyat, Rasha; Abdul-Hadi, Abdul-Rahman; Jabareen, Jurouh; Al-Shakhra, Kamal; Al-Kaila, Mai; Nazzal, Zaher	Maraqa 2021	https://dx.doi.org/10.1371/journal.pone.0258255	#537
Role of rapid antigen testing in population-based sars-cov-2 screening	Martin-sanchez V.; Fernandez-villa T.; Carvajal Uruena A.; Rivero Rodriguez A.; Reguero Celada S.; Sanchez Antolin G.; Fernandez-vazquez J.P.	Martin-sanchez 2021	https://dx.doi.org/10.3390/jcm10173854	#5591
Population Point Prevalence of SARS-CoV-2 Infection Based on a Statewide Random Sample - Indiana, April 25-29, 2020.	Menachemi, Nir; Yiannoutsos, Constantin T; Dixon, Brian E; Duszynski, Thomas J; Fadel, William F; Wools-Kaloustian, Kara K; Unruh Needleman, Nadia; Box, Kristina; Caine, Virginia; Norwood, Connor; Weaver, Lindsay; Halverson, Paul K	Menachemi 2020	https://dx.doi.org/10.15585/mmwr.mm6929e1	#914
High prevalence of symptoms among Brazilian subjects with antibodies against SARS-CoV-2.	Menezes, Ana M B; Victora, Cesar G; Hartwig, Fernando P; Silveira, Mariangela F; Horta, Bernardo L; Barros, Aluisio J D; Mesenburg, Marilia A; Wehrmeister, Fernando C; Pellanda, Lucia C; Dellagostin, Odir A; Struchiner, Claudio J; Burattini, Marcelo N; Barros, Fernando C; Hallal, Pedro C	Menezes 2021	https://dx.doi.org/10.1038/s41598-021-92775-y	#649
Novel coronavirus epidemic in the Hungarian population, a cross-sectional nationwide survey to support the exit policy in Hungary.	Merkely, Bela; Szabo, Attila J; Kosztin, Annamaria; Berenyi, Ervin; Sebestyen, Andor; Lengyel, Csaba; Merkely, Gergo; Karady, Julia; Varkonyi, Istvan; Papp, Csaba; Miseta, Attila; Betlehem, Jozsef; Burian, Katalin; Csoka, Ildiko; Vasarhelyi, Barna; Ludwig, Endre; Prinz, Gyula; Sinko, Janos; Hanko, Balazs; Varga, Peter; Fulop, Gabor Aron; Mag, Kornelia; Voko, Zoltan; HUNgarian COronaVirus-19 Epidemiological Research (H-UNCOVER) investigators	Merkely 2020	https://dx.doi.org/10.1007/s11357-020-00226-9	#1301
Seroprevalence of SARS-CoV-2 antibodies and knowledge, attitude and practice toward COVID-19 in the Republic of Srpska-Bosnia & Herzegovina: A population-based study.	Mijovic, Biljana; Masic, Srdjan; Petkovic, Miroslav; Knezevic, Darija; Acimovic, Jela; Djakovic-Devic, Jelena; Puhalo-Sladoje, Dragana; Zeljkovic, Branislav; Spaic, Dragan; Bokonjic, Dejan; Skrbic, Ranko	Mijovic 2022	https://dx.doi.org/10.1371/journal.pone.0262738	#1859
Community-Based Testing Sites for SARS-CoV-2 - United States, March 2020-November 2021.	Miller, Mark F; Shi, Min; Motsinger-Reif, Alison; Weinberg, Clarice R; Miller, Joseph D; Nichols, Erin	Miller 2021	https://dx.doi.org/10.15585/mmwr.mm7049a3	#379
Prevalence of SARS-CoV-2 infection in India: Findings from the national serosurvey, May-June 2020.	Murhekar, Manoj V; Bhatnagar, Tarun; Selvaraju, Sriram; Rade, Kiran; Saravanakumar, V; Vivian Thangaraj, Jeromie Wesley; Kumar, Muthusamy Santhosh; Shah, Naman; Sabarinathan, R; Turuk, Alka; Anand, Parveen Kumar; Asthana, Smita; Balachandar, Rakesh; Bangar, Sampada Dipak; Bansal, Avi Kumar; Bhat, Jyothi; Chakraborty, Debjit; Rangaraju, Chethana; Chopra, Vishal; Das, Dasarathi; Deb, Alok Kumar; Devi, Kangjam Rekha; Dwivedi, Gaurav Raj; Salim Khan, S Muhammad; Haq, Inaamul; Kumar, M Sunil; Laxmaiah, Avula; Madhuka; Mahapatra, Amarendra; Mitra, Anindya; Nirmala, A R; Pagdhune, Avinash; Qurieshi, Mariya Amin; Ramarao, Tekumalla; Sahay, Seema; Sharma, Y K; Shrinivasa, Marinaik Basavegowdanadoddi; Shukla, Vijay Kumar; Singh, Prashant Kumar; Viramgami, Ankit; Wilson, Vimith Cheruvathoor; Yadav, Rajiv; Girish Kumar, C P; Luke, Hanna Elizabeth; Ranganathan, Uma Devi; Babu, Subash; Sekar, Krithikaa; Yadav, Pragya D; Sapkal, Gajanan N; Das, Aparup; Das, Pradeep; Dutta, Shanta; Hemalatha, Rajkumar; Kumar, Ashwani; Narain, Kanwar; Narasimhaiah, Somashekar; Panda, Samiran; Pati, Sanghamitra; Patil, Shripad; Sarkar, Kamalesh; Singh, Shalini; Kant, Rajni; Tripathy, Srikanth; Toteja, G S; Babu, Giridhara R; Kant, Shashi; Muliyil, J P; Pandey, Ravindra Mohan; Sarkar, Swarup; Singh, Sujeet K; Zodpey, Sanjay; Gangakhedkar, Raman R; S Reddy, D C; Bhargava, Balram	Murhekar 2020	https://dx.doi.org/10.4103/ijmr.IJMR_3290_20	#912
Seroprevalence of IgG antibodies against SARS-CoV-2 among the general population and healthcare workers in India, June-July 2021: A population-based cross-sectional study.	Murhekar, Manoj V; Bhatnagar, Tarun; Thangaraj, Jeromie Wesley Vivian; Saravanakumar, V; Santhosh Kumar, Muthusamy; Selvaraju, Sriram; Rade, Kiran; Kumar, C P Girish; Sabarinathan, R; Asthana, Smita; Balachandar, Rakesh; Bangar, Sampada Dipak; Bansal, Avi Kumar; Bhat, Jyothi; Chakraborty, Debjit; Chopra, Vishal; Das, Dasarathi; Devi, Kangjam Rekha; Dwivedi, Gaurav Raj; Jain, Agam; Khan, S Muhammad Salim; Kumar, M Sunil; Laxmaiah, Avula; Madhukar, Major; Mahapatra, Amarendra; Ramesh, Talluri; Rangaraju, Chethana; Turuk, Jyotirmayee; Yadav, Suresh; Bhargava, Balram; ICMR serosurveillance group	Murhekar 2021	https://dx.doi.org/10.1371/journal.pmed.1003877	#302
SARS-CoV-2 antibody seroprevalence in India, August-September, 2020: findings from the second nationwide household serosurvey	Murhekar M.V.; Bhatnagar T.; Selvaraju S.; Saravanakumar V.; Thangaraj J.W.V.; Shah N.; Rade K.; Sabarinathan R.; Asthana S.; Balachandar R.; Bangar S.D.; Bansal A.K.; Bhat J.; Chopra V.; Das D.; Deb A.K.; Devi K.R.; Dwivedi G.R.; Khan S.M.S.; Kumar C.P.G.; Kumar M.S.; Laxmaiah A.; Madhukar M.; Mahapatra A.; Mohanty S.S.; Rangaraju C.; Turuk A.; Baradwaj D.K.; Chahal A.S.; Debnath F.; Haq I.; Kalliath A.; Kanungo S.; Kshatri J.S.; Lakshmi G.G.J.N.; Mitra A.; Nirmala A.R.; Prasad G.V.; Qurieshi M.A.; Sahay S.; Sangwan R.K.; Sekar K.; Shukla V.K.; Singh P.K.; Singh P.; Singh R.; Varma D.S.; Viramgami A.; Panda S.; Reddy D.C.S.; Bhargava B.; Andhalkar R.; Chaudhury A.; Deval H.; Dhatrak S.; Gupta R.R.; Ilayaperumal E.; Jagjeevan B.; Jha R.C.; Kiran K.; Krishnan N.N.; Kumar A.; Kumar V.V.; Nagbhushanam K.; Nimmathota A.; Pandey A.K.; Pawar H.S.; Rathore K.S.; Robinson A.; Singh H.B.; Wilson V.C.; Yadav A.; Yadav R.; Karunakaran T.; Pradhan J.; Sivakumar T.; Jose A.; Kalaiyarasi K.; Dasgupta S.; Anusha R.; Anand T.; Babu G.R.; Chauhan H.; Dikid T.; Gangakhedkar R.R.; Kant S.; Kulkarni S.; Muliyil J.P.; Pandey R.M.; Sarkar S.; Shrivastava A.; Singh S.K.; Zodpey S.; Das A.; Das P.; Dutta S.; Kant R.; Narain K.; Narasimhaiah S.; Pati S.; Patil S.; Rajkumar H.; Ramarao T.; Sarkar K.; Singh S.; Toteja G.S.; Zaman K.	Murhekar 2021	https://dx.doi.org/10.1016/S2214-109X%2820%2930544-1	#6154
Geographic disparities in COVID-19 case rates are not reflected in seropositivity rates using a neighborhood survey in Chicago	Mustanski B.; Saber R.; Ryan D.T.; Benbow N.; Madkins K.; Hayford C.; Newcomb M.E.; Schrock J.M.; Vaught L.A.; Reiser N.L.; Velez M.P.; Hsieh R.R.; Demonbreun A.R.; D'Aquila R.; McNally E.M.; McDade T.W.	Mustanski 2022	https://dx.doi.org/10.1016/j.annepidem.2021.10.006	#4910
SARS-CoV-2 Seroprevalence in Western Romania, March to June 2021.	Olariu, Tudor Rares; Craciun, Alina Cristiana; Vlad, Daliborca Cristina; Dumitrascu, Victor; Marincu, Iosif; Lupu, Maria Alina	Olariu 2021	https://dx.doi.org/10.3390/medicina58010035	#243
Seroprevalence Survey of Anti-SARS-CoV-2 Antibodies in a Population of Emilia-Romagna Region, Northern Italy.	Paduano, Stefania; Galante, Pasquale; Berselli, Nausicaa; Ugolotti, Luca; Modenese, Alberto; Poggi, Alessandro; Malavolti, Marcella; Turchi, Sara; Marchesi, Isabella; Vivoli, Roberto; Perlini, Paola; Bellucci, Rossana; Gobba, Fabriziomaria; Vinceti, Marco; Filippini, Tommaso; Bargellini, Annalisa	Paduano 2022	https://dx.doi.org/10.3390/ijerph19137882	#124
Exposure factors associated with SARS-CoV-2 seroprevalence during the first eight months of the COVID-19 pandemic in the Netherlands: A cross-sectional study	Pagen D.M.E.; Brinkhues S.; Dukers-Muijrers N.H.T.M.; den Heijer C.D.J.; Bouwmeester-Vincken N.; Hanssen D.A.T.; van Loo I.H.M.; Savelkoul P.H.M.; Hoebe C.J.P.A.	Pagen 2022	https://dx.doi.org/10.1371/journal.pone.0268057	#3395
Predictors of test positivity, mortality, and seropositivity during the early coronavirus disease epidemic, orange county, california, usa	Parker D.M.; Bruckner T.; Vieira V.M.; Medina C.; Minin V.N.; Felgner P.L.; Dratch A.; Zahn M.; Bartell S.M.; Boden-Albala B.	Parker 2021	https://dx.doi.org/10.3201/eid2710.210103	#5486
Prevalence of SARS-CoV-2 Antibodies in New York City Adults, June-October 2020: A Population-Based Survey.	Parrott, Jannae C; Maleki, Ariana N; Vassor, Valerie E; Osahan, Sukhminder; Hsin, Yusyin; Sanderson, Michael; Fernandez, Steven; Levanon Seligson, Amber; Hughes, Scott; Wu, Jing; DeVito, Andrea K; LaVoie, Stephen P; Rakeman, Jennifer L; Gould, L Hannah; Alroy, Karen A	Parrott 2021	https://dx.doi.org/10.1093/infdis/jiab296	#676
Prevalence of SARS-CoV-2 antibodies during phased access to vaccination: Results from a population-based survey in New York City, September 2020-March 2021	Parrott J.C.; Annibale A.M.; Osahan S.; Alroy K.; Caton J.-A.; Chernov C.; Dumas S.; Fowler R.C.; Hermosi G.; Hsin Y.; Perlman S.; Wu J.; Hughes S.; Gould L.H.; Schuster A.	Parrott 2022	https://dx.doi.org/10.1017/S0950268822000875	#3957
Seroprevalence of Severe Acute Respiratory Syndrome Coronavirus 2 Following the Largest Initial Epidemic Wave in the United States: Findings From New York City, 13 May to 21 July 2020.	Pathela, Preeti; Crawley, Addie; Weiss, Don; Maldin, Beth; Cornell, Jennifer; Purdin, Jeff; Schumacher, Pamela K; Marovich, Stacey; Li, Joyce; Daskalakis, Demetre; NYC Serosurvey Team	Pathela 2021	https://dx.doi.org/10.1093/infdis/jiab200	#763
ENE-COVID nationwide serosurvey served to characterize asymptomatic infections and to develop a symptom-based risk score to predict COVID-19.	Perez-Gomez, Beatriz; Pastor-Barriuso, Roberto; Perez-Olmeda, Mayte; Hernan, Miguel A; Oteo-Iglesias, Jesus; Fernandez de Larrea, Nerea; Fernandez-Garcia, Aurora; Martin, Mariano; Fernandez-Navarro, Pablo; Cruz, Israel; Sanmartin, Jose L; Leon Paniagua, Jose; Munoz-Montalvo, Juan F; Blanco, Faustino; Yotti, Raquel; Pollan, Marina; ENE-COVID Study Group	Perez-Gomez 2021	https://dx.doi.org/10.1016/j.jclinepi.2021.06.005	#402
Seroprevalence of SARS-CoV-2-Specific Antibodies, Faroe Islands	Petersen, Maria Skaalum; StrÃ¸m, Marin; Christiansen, Debes Hammershaimb; Fjallsbak, JÃ³gvan PÃ¡ll; Eliasen, Eina Hansen; Johansen, Malan; Veyhe, Anna SofÃ­a; Kristiansen, Marnar FrÃ­Ã°heim; Gaini, Shahin; MÃ¸ller, Lars Fodgaard; Steig, Bjarni; Weihe, PÃ¡l	Petersen 2020	10.3201/eid2611.202736	#7409
Coronavirus disease 2019 population-based prevalence, risk factors, hospitalization, and fatality rates in southern Brazil.	Picon, Rafael V; Carreno, Iona; da Silva, Andre Anjos; Mossmann, Marcio; Laste, Gabriela; Domingues, Guilherme de Campos; Heringer, Lara Faria Fernandes; Gheno, Brenda Rodrigues; Alvarenga, Leticia Leao; Conte, Magali	Picon 2020	https://dx.doi.org/10.1016/j.ijid.2020.09.028	#1215
The effect of lockdown regulations on SARS-CoV-2 infectivity in Gauteng Province, South Africa	Pillai, J; Motloba, P; Motaung, KSC; Ozougwu, LU; Ikalafeng, BK; Marinda, E; Lukhele, M; Basu, D	Pillai 2020	10.7196/samj.2020.v110i11.15222	#7391
Seroprevalence of severe acute respiratory syndrome coronavirus 2 in Slovenia: results of two rounds of a nationwide population study on a probability-based sample, challenges and lessons learned.	Poljak, Mario; Ostrbenk Valencak, Anja; Strumbelj, Erik; Maver Vodicar, Polona; Vehovar, Vasja; Resman Rus, Katarina; Korva, Misa; Knap, Natasa; Seme, Katja; Petrovec, Miroslav; Zupan, Blaz; Demsar, Janez; Kurdija, Slavko; Avsic Zupanc, Tatjana	Poljak 2021	https://dx.doi.org/10.1016/j.cmi.2021.03.009	#760
SARS-CoV-2 Seroprevalence Structure of the Russian Population during the COVID-19 Pandemic.	Popova, Anna Y; Smirnov, Viacheslav S; Andreeva, Elena E; Babura, Elena A; Balakhonov, Sergey V; Bashketova, Natalia S; Bugorkova, Svetlana A; Bulanov, Maxim V; Valeullina, Natalia N; Vetrov, Viacheslav V; Goryaev, Dmitriy V; Detkovskaya, Tatyana N; Ezhlova, Elena B; Zaitseva, Natalia N; Istorik, Olga A; Kovalchuk, Irina V; Kozlovskikh, Dmitriy N; Kombarova, Svetlana Y; Kurganova, Olga P; Lomovtsev, Alexander E; Lukicheva, Lena A; Lyalina, Ludmila V; Melnikova, Albina A; Mikailova, Olga M; Noskov, Alexei K; Noskova, Ludmila N; Oglezneva, Elena E; Osmolovskaya, Tatyana P; Patyashina, Marina A; Penkovskaya, Natalia A; Samoilova, Lada V; Stepanova, Tatyana F; Trotsenko, Olga E; Totolian, Areg A	Popova 2021	https://dx.doi.org/10.3390/v13081648	#2154
HERD IMMUNITY to SARS-CoV-2 among the POPULATION of the REPUBLIC of BELARUS AMID the COVID-19 PANDEMIC	Popova A.Y.; Tarasenko A.A.; Smolenskiy V.Y.; Egorova S.A.; Dashkevich A.M.; Svetogor T.N.; Glinskaya I.N.; Skuranovich A.L.; Milichkina A.M.; Dronina A.M.; Samoilovich E.O.; Khamitova I.V.; Semeiko G.V.; Amvrosyeva T.V.; Shmeleva N.P.; Rubanik L.V.; Esmanchik O.P.; Karaban I.A.; Drobyshevskaya V.G.; Sadovnikova G.V.; Shilovich M.V.; Podushkina E.A.; Kireichuk V.V.; Petrova O.A.; Bondarenko S.V.; Salazhkova I.F.; Tkach L.M.; Shepelevich L.P.; Avtukhova N.L.; Ivanov V.M.; Babilo A.S.; Navyshnaya M.V.; Belyaev N.N.; Zueva E.V.; Volosar L.A.; Verbov V.N.; Likhachev I.V.; Zagorskaya T.O.; Morozova N.F.; Korobova Z.R.; Gubanova A.V.; Totolian A.A.; Smirnov V.S.	Popova 2021	https://dx.doi.org/10.15789/2220-7619-HIT-1798	#4864
SARS-CoV-2 herd immunity of the Kyrgyz population in 2021	Popova A.Y.; Kasymov O.T.; Smolenski V.Y.; Smirnov V.S.; Egorova S.A.; Nurmatov Z.S.; Milichkina A.M.; Suranbaeva G.S.; Kuchuk T.E.; Khamitova I.V.; Zueva E.V.; Ivanov V.A.; Nuridinova Z.N.; Derkenbaeva A.A.; Drobyshevskaya V.G.; Sattarova G.Z.; Kaliev M.T.; Gubanova A.V.; Zhimbaeva O.B.; Razumovskaya A.P.; Verbov V.N.; Likhachev I.V.; Krasnov A.V.; Totolian A.A.	Popova 2022	https://dx.doi.org/10.1007/s00430-022-00744-7	#3707
SARS-CoV-2 antibody seroprevalence in the general population and high-risk occupational groups across 18 cities in Iran: a population-based cross-sectional study	Poustchi, Hossein; Darvishian, Maryam; Mohammadi, Zahra; Shayanrad, Amaneh; Delavari, Alireza; Bahadorimonfared, Ayad; Eslami, Saeid; Javanmard, Shaghayegh Haghjooy; Shakiba, Ebrahim; Somi, Mohammad Hossein; Emami, Amir; Saki, Nader; Hormati, Ahmad; Ansari-Moghaddam, Alireza; Saeedi, Majid; Ghasemi-Kebria, Fatemeh; Mohebbi, Iraj; Mansour-Ghanaei, Fariborz; Karami, Manoochehr; Sharifi, Hamid; Pourfarzi, Farhad; Veisi, Nasrollah; Ghadimi, Reza; Eghtesad, Sareh; Niavarani, Ahmadreza; Ali Asgari, Ali; Sadeghi, Anahita; Sorouri, Majid; Anushiravani, Amir; Amani, Mohammad; Kaveh, Soudeh; Feizesani, Akbar; Tabarsi, Payam; Keyvani, Hossein; Markarian, Melineh; Shafighian, Fatemeh; Sima, Alireza; Sadjadi, Alireza; Radmard, Amir Reza; Mokdad, Ali H; Sharafkhah, Maryam; Malekzadeh, Reza	Poustchi 2021	10.1016/s1473-3099(20)30858-6	#7392
Assessing seropositivity for IgG antibodies against SARS-CoV-2 in Ahmedabad city of India: A cross-sectional study	Prakash O.; Solanki B.; Sheth J.K.; Joshi B.; Kadam M.; Vyas S.; Shukla A.; Tiwari H.; Rathod S.; Rajput A.; Trivedi T.; Ramanuj V.; Solanki A.	Prakash 2021	https://dx.doi.org/10.1136/bmjopen-2020-044101	#6206
COVID-Kavach-Based Seropositivity in the General Population of Ahmedabad: Just Before the Start of the Vaccination for the Elderly in India.	Prakash, Om; Solanki, Bhavin; Sheth, Jay K; Nayak, Milan; Kadam, Mina; Vyas, Sheetal; Shukla, Aparajita; Tiwari, Hemant	Prakash 2022	https://dx.doi.org/10.7759/cureus.22759	#51
Prevalence and risk factors of infection in the representative covid-19 cohort munich	Pritsch M.; Radon K.; Bakuli A.; Le Gleut R.; Olbrich L.; Guggenbuehl Noller J.M.; Saathoff E.; Castelletti N.; Gari M.; Putz P.; Schalte Y.; Frahnow T.; Wolfel R.; Rothe C.; Pletschette M.; Metaxa D.; Forster F.; Thiel V.; Riess F.; Diefenbach M.N.; Froschl G.; Bruger J.; Winter S.; Frese J.; Puchinger K.; Brand I.; Kroidl I.; Hasenauer J.; Fuchs C.; Wieser A.; Hoelscher M.	Pritsch 2021	https://dx.doi.org/10.3390/ijerph18073572	#5669
From first to second wave: follow-up of the prospective COVID-19 cohort (KoCo19) in Munich (Germany)	Radon K.; Bakuli A.; Putz P.; Le Gleut R.; Guggenbuehl Noller J.M.; Olbrich L.; Saathoff E.; Gari M.; Schalte Y.; Frahnow T.; Wolfel R.; Pritsch M.; Rothe C.; Pletschette M.; Rubio-Acero R.; Beyerl J.; Metaxa D.; Forster F.; Thiel V.; Castelletti N.; Riess F.; Diefenbach M.N.; Froschl G.; Bruger J.; Winter S.; Frese J.; Puchinger K.; Brand I.; Kroidl I.; Wieser A.; Hoelscher M.; Hasenauer J.; Fuchs C.; Ackermann N.; Alamoudi E.; Anderson J.; Baumann M.; Becker M.; Bednarzki F.; Bemirayev O.; Bitzer P.; Bohnlein R.; Caroli F.; Coleman J.; Contento L.; Czwienzek A.; Deak F.; Diekmannshemke J.; Dobler G.; Durner J.; Eberle U.; Eckstein J.; Eser T.; Falk P.; Feyereisen M.; Fingerle V.; Geisenberger O.; Geldmacher C.; Gilberg L.; Gillig K.; Girl P.; Golschan E.; Guglielmini E.M.; Gutierrez P.; Haderer A.; Hannes M.; Hartinger L.; Hernandez A.; Hillari L.; Hinske C.; Hofberger T.; Horn S.; Huber K.; Janke C.; Kappl U.; Kessler A.; Khan Z.; Kresin J.; Kroidl A.; Lang M.; Lang C.; Lange S.; Laxy M.; Leidl R.; Liedl L.; Lucaj X.; Luppa F.; Nafziger A.S.; Mang P.; Markgraf A.; Mayrhofer R.; Muller H.; Muller K.; Paunovic I.; Plank M.; Pleimelding C.; Pruckner S.; Raimundez E.; Reich J.; Ruci V.; Schafer N.; Schluse B.; Schneider L.; Schunk M.; Schwettmann L.; Sing A.; Soler A.; Sothmann P.; Strobl K.; Tang J.; Theis F.; Thiesbrummel S.; Vollmayr V.; von Lovenberg E.; von Lovenberg J.; Waibel J.; Wallrauch C.; Wolff J.; Wurfel T.; Yaqine H.; Zange S.; Zeggini E.; Zielke A.; Zimmer T.	Radon 2021	https://dx.doi.org/10.1186/s12879-021-06589-4	#5179
Nationwide seroprevalence of antibodies against SARS-CoV-2 in Israel.	Reicher, Shay; Ratzon, Ronit; Ben-Sahar, Shay; Hermoni-Alon, Sharon; Mossinson, David; Shenhar, Yotam; Friger, Michael; Lustig, Yaniv; Alroy-Preis, Sharon; Anis, Emilia; Sadetzki, Siegal; Kaliner, Ehud	Reicher 2021	https://dx.doi.org/10.1007/s10654-021-00749-1	#740
Seroprevalence of anti-SARS-CoV-2 IgG antibodies, risk factors for infection and associated symptoms in Geneva, Switzerland: a population-based study.	Richard, Aude; Wisniak, Ania; Perez-Saez, Javier; Garrison-Desany, Henri; Petrovic, Dusan; Piumatti, Giovanni; Baysson, Helene; Picazio, Attilio; Pennacchio, Francesco; De Ridder, David; Chappuis, Francois; Vuilleumier, Nicolas; Low, Nicola; Hurst, Samia; Eckerle, Isabella; Flahault, Antoine; Kaiser, Laurent; Azman, Andrew S; Guessous, Idris; Stringhini, Silvia	Richard 2022	https://dx.doi.org/10.1177/14034948211048050	#333
Resurgence of SARS-CoV-2: Detection by community viral surveillance.	Riley, Steven; Ainslie, Kylie E C; Eales, Oliver; Walters, Caroline E; Wang, Haowei; Atchison, Christina; Fronterre, Claudio; Diggle, Peter J; Ashby, Deborah; Donnelly, Christl A; Cooke, Graham; Barclay, Wendy; Ward, Helen; Darzi, Ara; Elliott, Paul	Riley 2021	https://dx.doi.org/10.1126/science.abf0874	#470
COVID-19 Community Transmission and Super Spreaders in Rural Villages from Manabi Province in the Coastal Region of Ecuador Assessed by Massive Testing of Community-Dwelling Population	Rodriguez-Paredes M.B.; Vallejo-Janeta P.A.; Morales-Jadan D.; Freire-Paspuel B.; Ortiz-Prado E.; Henriquez-Trujillo A.R.; Rivera-Olivero I.A.; Jaramillo T.; Lozada T.; Garcia-Bereguiain M.A.; Gordon D.S.; Iturralde G.A.; Teran J.A.; Vasquez K.M.; Rondal J.D.; Granda G.; Santamaria A.C.; Pino C.L.; Espinosa O.L.; Buitron A.; Grisales D.S.; Jimenez K.B.; Galvis H.; Coronel B.; Bastidas V.; Aguilar D.M.; Paredes I.M.; Bilvao C.D.; Pazmino S.R.; Laglaguano J.C.; Herrera H.; Espinosa P.M.; Galarraga E.A.; Zambrano-Mila M.S.; Tito A.M.; Zapata N.D.	Rodriguez-Paredes 2022	https://dx.doi.org/10.4269/ajtmh.21-0582	#4717
Citywide serosurveillance of the initial SARS-CoV-2 outbreak in San Francisco using electronic health records.	Routledge, Isobel; Epstein, Adrienne; Takahashi, Saki; Janson, Owen; Hakim, Jill; Duarte, Elias; Turcios, Keirstinne; Vinden, Joanna; Sujishi, Kirk; Rangel, Jesus; Coh, Marcelina; Besana, Lee; Ho, Wai-Kit; Oon, Ching-Ying; Ong, Chui Mei; Yun, Cassandra; Lynch, Kara; Wu, Alan H B; Wu, Wesley; Karlon, William; Thornborrow, Edward; Peluso, Michael J; Henrich, Timothy J; Pak, John E; Briggs, Jessica; Greenhouse, Bryan; Rodriguez-Barraquer, Isabel	Routledge 2021	https://dx.doi.org/10.1038/s41467-021-23651-6	#431
Multianalyte serology in home-sampled blood enables an unbiased assessment of the immune response against SARS-CoV-2.	Roxhed, Niclas; Bendes, Annika; Dale, Matilda; Mattsson, Cecilia; Hanke, Leo; Dodig-Crnkovic, Tea; Christian, Murray; Meineke, Birthe; Elsasser, Simon; Andrell, Juni; Havervall, Sebastian; Thalin, Charlotte; Eklund, Carina; Dillner, Joakim; Beck, Olof; Thomas, Cecilia E; McInerney, Gerald; Hong, Mun-Gwan; Murrell, Ben; Fredolini, Claudia; Schwenk, Jochen M	Roxhed 2021	https://dx.doi.org/10.1038/s41467-021-23893-4	#655
Probability-based estimates of severe acute respiratory syndrome coronavirus 2 seroprevalence and detection fraction, utah, usa	Samore M.H.; Looney A.; Orleans B.; Greene T.; Seegert N.; Delgado J.C.; Presson A.; Zhang C.; Ying J.; Zhang Y.; Shen J.; Slev P.; Gaulin M.; Yang M.-J.; Pavia A.T.; Alder S.C.	Samore 2021	https://dx.doi.org/10.3201/eid2711.204435	#5414
Population-Based Serosurvey for Severe Acute Respiratory Syndrome Coronavirus 2 Transmission, Chennai, India.	Selvaraju, Sriram; Kumar, Muthusamy Santhosh; Thangaraj, Jeromie Wesley Vivian; Bhatnagar, Tarun; Saravanakumar, Velusamy; Kumar, Chethrapilly Purushothaman Girish; Sekar, Krithikaa; Ilayaperumal, Ezhilarasan; Sabarinathan, Ramasamy; Jagadeesan, Murugesan; Hemalatha, Masanam Sriramulu; Murhekar, Manoj Vasant; Chennai COVID Sero-Surveillance Team	Selvaraju 2021	https://dx.doi.org/10.3201/eid2702.203938	#938
Contribution of infection and vaccination to seroprevalence through two COVID waves in Tamil Nadu, India	Selvavinayagam T.S.; Somasundaram A.; Selvam J.M.; Ramachandran S.; Sampath P.; Vijayalakshmi V.; Kumar A.B.C.; Subramaniam S.; Parthipan K.; Raju S.; Avudaiselvi R.; Prakash V.; Yogananth N.; Subramanian G.; Roshini A.; Dhiliban D.N.; Imad S.; Tandel V.; Parasa R.; Sachdeva S.; Malani A.	Selvavinayagam 2021	https://dx.doi.org/10.1101/2021.11.14.21265758	#3278
Seropositivity of SARS-CoV-2 in the Population of Kazakhstan: A Nationwide Laboratory-Based Surveillance	Semenova Y.; Kalmatayeva Z.; Oshibayeva A.; Mamyrbekova S.; Kudirbekova A.; Nurbakyt A.; Baizhaxynova A.; Colet P.; Glushkova N.; Ivankov A.; Sarria-Santamera A.	Semenova 2022	https://dx.doi.org/10.3390/ijerph19042263	#3859
Public screening for COVID-19 in Wuhan, China and beware of the antibody positive in women and tumor patients.	Shang, Yufeng; Liang, Yuxing; Liu, Tao; Li, Jingfeng; Zhou, Fuling	Shang 2022	https://dx.doi.org/10.1002/jmv.27483	#235
Prevalence of novel Corona Virus (severe acute respiratory syndrome Coronavirus 2) and its uncertain future in the different regions of Punjab.	Sidhu, Shailpreet Kaur; Singh, Kanwardeep; Tuli, Arpandeep Kaur; Bigdelitabar, Samira; Jairath, Mohan	Sidhu 2022	https://dx.doi.org/10.4103/ijph.ijph_1793_21	#1772
Population-based seroprevalence of SARS-CoV-2 and the herd immunity threshold in Maranhao.	Silva, Antonio Augusto Moura da; Lima-Neto, Lidio Goncalves; Azevedo, Conceicao de Maria Pedrozo E Silva de; Costa, Lea Marcia Melo da; Braganca, Maylla Luanna Barbosa Martins; Barros Filho, Allan Kardec Duailibe; Wittlin, Bernardo Bastos; Souza, Bruno Feres de; Oliveira, Bruno Luciano Carneiro Alves de; Carvalho, Carolina Abreu de; Thomaz, Erika Barbara Abreu Fonseca; Simoes-Neto, Eudes Alves; Leite Junior, Jamesson Ferreira; Cosme, Lecia Maria Sousa Santos; Campos, Marcos Adriano Garcia; Queiroz, Rejane Christine de Sousa; Costa, Sergio Souza; Carvalho, Vitoria Abreu de; Simoes, Vanda Maria Ferreira; Alves, Maria Teresa Seabra Soares de Brito E; Santos, Alcione Miranda Dos	Silva 2020	https://dx.doi.org/10.11606/s1518-8787.2020054003278	#1116
Association of Varying Clinical Manifestations and Positive Anti-SARS-CoV-2 IgG Antibodies: A Cross-Sectional Observational Study.	Silverberg, Jonathan I; Zyskind, Israel; Naiditch, Hiam; Zimmerman, Jason; Glatt, Aaron E; Pinter, Abraham; Theel, Elitza S; Joyner, Michael J; Hill, D Ashley; Lieberman, Miriam R; Bigajer, Elliot; Stok, Daniel; Frank, Elliot; Rosenberg, Avi Z	Silverberg 2021	https://dx.doi.org/10.1016/j.jaip.2021.06.046	#426
Sero-prevalence of SARS-CoV-2 in certain cities of Kazakhstan	Smagul M.; Esmagambetova A.; Nusupbaeva G.; Kirpicheva U.; Kasabekova L.; Nukenova G.; Saliev T.; Fakhradiyev I.; Tanabayeva S.; Zhussupov B.	Smagul 2022	https://dx.doi.org/10.1002/hsr2.562	#4370
Progression of SARS-CoV-2 Seroprevalence in St. Louis, Missouri, through January 2021.	Smith, Brittany K; Janowski, Andrew B; Fremont, Arim C; Adams, Lucas J; Dai, Ya-Nan; Farnsworth, Christopher W; Gronowski, Ann M; Roper, Stephen M; Wang, David; Fremont, Daved H	Smith 2021	https://dx.doi.org/10.1128/mSphere.00450-21	#596
Seroprevalence and levels of IgG antibodies after COVID-19 infection or vaccination.	Soeorg, Hiie; Jogi, Piia; Naaber, Paul; Ottas, Aigar; Toompere, Karolin; Lutsar, Irja	Soeorg 2022	https://dx.doi.org/10.1080/23744235.2021.1974540	#245
Seroprevalence of Antibodies Specific to Receptor Binding Domain of SARS-CoV-2 and Vaccination Coverage Among Adults in Los Angeles County, April 2021: The LA Pandemic Surveillance Cohort Study.	Sood, Neeraj; Pernet, Olivier; Lam, Chun Nok; Klipp, Angela; Kotha, Rani; Kovacs, Andrea; Hu, Howard	Sood 2022	https://dx.doi.org/10.1001/jamanetworkopen.2021.44258	#1857
Sex- and Age-Specific Differences in COVID-19 Testing, Cases, and Outcomes: A Population-Wide Study in Ontario, Canada.	Stall, Nathan M; Wu, Wei; Lapointe-Shaw, Lauren; Fisman, David N; Giannakeas, Vasily; Hillmer, Michael P; Rochon, Paula A	Stall 2020	https://dx.doi.org/10.1111/jgs.16761	#1275
Prevalence of SARS-CoV-2 IgG antibodies in an area of northeastern Italy with a high incidence of COVID-19 cases: a population-based study.	Stefanelli, Paola; Bella, Antonino; Fedele, Giorgio; Pancheri, Serena; Leone, Pasqualina; Vacca, Paola; Neri, Arianna; Carannante, Anna; Fazio, Cecilia; Benedetti, Eleonora; Fiore, Stefano; Fabiani, Concetta; Simmaco, Maurizio; Santino, Iolanda; Zuccali, Maria Grazia; Bizzarri, Giancarlo; Magnoni, Rosa; Benetollo, Pier Paolo; Merler, Stefano; Brusaferro, Silvio; Rezza, Giovanni; Ferro, Antonio	Stefanelli 2021	https://dx.doi.org/10.1016/j.cmi.2020.11.013	#1036
SARS-CoV-2 infection prevalence in the population of south-eastern Poland	Stepien E.; Kolesnik M.; Mitura K.; Malm M.; Drop B.; Jedrych M.; Polz-Dacewicz M.	Stepien 2021	https://dx.doi.org/10.3390/diagnostics11112115	#4574
Seroprevalence of anti-SARS-CoV-2 IgG antibodies in Geneva, Switzerland (SEROCoV-POP): a population-based study.	Stringhini, Silvia; Wisniak, Ania; Piumatti, Giovanni; Azman, Andrew S; Lauer, Stephen A; Baysson, Helene; De Ridder, David; Petrovic, Dusan; Schrempft, Stephanie; Marcus, Kailing; Yerly, Sabine; Arm Vernez, Isabelle; Keiser, Olivia; Hurst, Samia; Posfay-Barbe, Klara M; Trono, Didier; Pittet, Didier; Getaz, Laurent; Chappuis, Francois; Eckerle, Isabella; Vuilleumier, Nicolas; Meyer, Benjamin; Flahault, Antoine; Kaiser, Laurent; Guessous, Idris	Stringhini 2020	https://dx.doi.org/10.1016/S0140-6736(20)31304-0	#1366
Seroprevalence of anti-SARS-CoV-2 antibodies 6 months into the vaccination campaign in Geneva, Switzerland, 1 June to 7 July 2021.	Stringhini, Silvia; Zaballa, Maria-Eugenia; Pullen, Nick; Perez-Saez, Javier; de Mestral, Carlos; Loizeau, Andrea Jutta; Lamour, Julien; Pennacchio, Francesco; Wisniak, Ania; Dumont, Roxane; Baysson, Helene; Richard, Viviane; Lorthe, Elsa; Semaani, Claire; Balavoine, Jean-Francois; Pittet, Didier; Vuilleumier, Nicolas; Chappuis, Francois; Kherad, Omar; Azman, Andrew S; Posfay-Barbe, Klara; Kaiser, Laurent; Guessous, Idris; Specchio-COVID19 study group	Stringhini 2021	https://dx.doi.org/10.2807/1560-7917.ES.2021.26.43.2100830	#524
Seroprevalence of anti-SARS-CoV-2 antibodies after the second pandemic peak.	Stringhini, Silvia; Zaballa, Maria-Eugenia; Perez-Saez, Javier; Pullen, Nick; de Mestral, Carlos; Picazio, Attilio; Pennacchio, Francesco; Wisniak, Ania; Richard, Aude; Baysson, Helene; Loizeau, Andrea; Balavoine, Jean-Francois; Trono, Didier; Pittet, Didier; Posfay-Barbe, Klara; Flahault, Antoine; Chappuis, Francois; Kherad, Omar; Vuilleumier, Nicolas; Kaiser, Laurent; Azman, Andrew S; Guessous, Idris; Specchio-COVID19 Study Group	Stringhini 2021	https://dx.doi.org/10.1016/S1473-3099(21)00054-2	#2520
Notes from the Field: Seroprevalence Estimates of SARS-CoV-2 Infection in Convenience Sample - Oregon, May 11-June 15, 2020.	Sutton, Melissa; Cieslak, Paul; Linder, Meghan	Sutton 2020	https://dx.doi.org/10.15585/mmwr.mm6932a4	#1265
Seroprevalence and risk factors for SARS-CoV-2 Infection in selected urban areas in Ethiopia: a cross-sectional evaluation during July 2020.	Tadesse, Enyew Birru; Endris, Abduilhafiz A; Solomon, Henok; Alayu, Mikias; Kebede, Adisu; Eshetu, Kirubel; Teka, Gizaw; Seid, Biniyam Eskinder; Ahmed, Jelaludin; Abayneh, Sisay Alemayehu; Moges, Beyene; Gerawork, Hizikiyas; Sugerman, David; Assefa, Zewdu; Abayneh, Aschalew; Abate, Ebba; Taddese, Lia	Tadesse 2021	https://dx.doi.org/10.1016/j.ijid.2021.08.028	#1978
Assessment of SARS-CoV-2 Seropositivity During the First and Second Viral Waves in 2020 and 2021 Among Canadian Adults.	Tang, Xuyang; Sharma, Abha; Pasic, Maria; Brown, Patrick; Colwill, Karen; Gelband, Hellen; Birnboim, H Chaim; Nagelkerke, Nico; Bogoch, Isaac I; Bansal, Aiyush; Newcombe, Leslie; Slater, Justin; Rodriguez, Peter S; Huang, Guowen; Fu, Sze Hang; Meh, Catherine; Wu, Daphne C; Kaul, Rupert; Langlois, Marc-Andre; Morawski, Ed; Hollander, Andy; Eliopoulos, Demetre; Aloi, Benjamin; Lam, Teresa; Abe, Kento T; Rathod, Bhavisha; Fazel-Zarandi, Mahya; Wang, Jenny; Iskilova, Mariam; Pasculescu, Adrian; Caldwell, Lauren; Barrios-Rodiles, Miriam; Mohammed-Ali, Zahraa; Vas, Nandita; Santhanam, Divya Raman; Cho, Eo Rin; Qu, Kathleen; Jha, Shreya; Jha, Vedika; Suraweera, Wilson; Malhotra, Varsha; Mastali, Kathy; Wen, Richard; Sinha, Samir; Reid, Angus; Gingras, Anne-Claude; Chakraborty, Pranesh; Slutsky, Arthur S; Jha, Prabhat; Ab-C Study Investigators	Tang 2022	https://dx.doi.org/10.1001/jamanetworkopen.2021.46798	#301
Prevalence of antibodies against SARS-CoV-2 in the Norwegian population, August 2021	Tunheim G.; Gunnar Oyvind Isaksson R.O.; Chopra A.; Aase A.; Kran A.-M.B.; Vaage J.T.; Lund-Johansen F.; Hungnes O.	Tunheim 2022	https://dx.doi.org/10.1111/irv.13024	#3468
The effect of social deprivation on the dynamic of SARS-CoV-2 infection in France: a population-based analysis.	Vandentorren, Stephanie; Smaili, Sabira; Chatignoux, Edouard; Maurel, Marine; Alleaume, Caroline; Neufcourt, Lola; Kelly-Irving, Michelle; Delpierre, Cyrille	Vandentorren 2022	https://dx.doi.org/10.1016/S2468-2667(22)00007-X	#279
First wave of SARS-CoV-2 in Santiago Chile: Seroprevalence, asymptomatic infection and infection fatality rate	Vial P.A.; Gonzalez C.; Apablaza M.; Vial C.; Lavin M.E.; Araos R.; Rubilar P.; Icaza G.; Florea A.; Perez C.; Concha P.; Bastias D.; Errazuriz M.P.; Perez R.; Guzman F.; Olea A.; Guzman E.; Correa J.; Munita J.M.; Aguilera X.	Vial 2022	https://dx.doi.org/10.1016/j.epidem.2022.100606	#3740
Seroprevalence, spatial distribution, and social determinants of SARS-CoV-2 in three urban centers of Chile	Vial, Pablo; GonzÃ¡lez, Claudia; Icaza, Gloria; Ramirez-Santana, Muriel; Quezada-Gaete, RubÃ©n; NÃºÃ±ez-Franz, Loreto; Apablaza, Mauricio; Vial, Cecilia; Rubilar, Paola; Correa, Juan; PÃ©rez, Claudia; Florea, Andrei; GuzmÃ¡n, Eugenio; LavÃ­n, MarÃ­a-Estela; Concha, Paula; NÃ¡jera, Manuel; Aguilera, Ximena	Vial 2022	10.1186/s12879-022-07045-7	#7269
Sars-cov-2 seroprevalence and neutralizing antibody response after the first and second covid-19 pandemic wave in croatia	Vilibic-Cavlek T.; Stevanovic V.; Ilic M.; Barbic L.; Capak K.; Tabain I.; Krleza J.L.; Ferenc T.; Hruskar Z.; Topic R.Z.; Kaliterna V.; Antolovic-Pozgain A.; Kucinar J.; Koscak I.; Mayer D.; Sviben M.; Antolasic L.; Milasincic L.; Bucic L.; Ferencak I.; Kaic B.	Vilibic-Cavlek 2021	https://dx.doi.org/10.3390/pathogens10060774	#5818
Nationwide seroprevalence of SARS-CoV-2 and identification of risk factors in the general population of the Netherlands during the first epidemic wave	Vos E.R.A.; Den Hartog G.; Schepp R.M.; Kaaijk P.; Van Vliet J.; Helm K.; Smits G.; Wijmenga-Monsuur A.; Verberk J.D.M.; Van Boven M.; Van Binnendijk R.S.; De Melker H.E.; Mollema L.; Van Der Klis F.R.M.	Vos 2021	https://dx.doi.org/10.1136/jech-2020-215678	#4055
SARS-CoV-2 antibody prevalence in England following the first peak of the pandemic.	Ward, Helen; Atchison, Christina; Whitaker, Matthew; Ainslie, Kylie E C; Elliott, Joshua; Okell, Lucy; Redd, Rozlyn; Ashby, Deborah; Donnelly, Christl A; Barclay, Wendy; Darzi, Ara; Cooke, Graham; Riley, Steven; Elliott, Paul	Ward 2021	https://dx.doi.org/10.1038/s41467-021-21237-w	#472
The incidence and geographical spread of sars-cov-2 in rio de janeiro, brazil based on rt-pcr test results	Werneck G.L.; Porto L.C.; Sena A.; Ferreira Junior O.C.; Cavalcanti A.C.; Santos A.M.G.; Secco D.A.; Silva M.; Mariani D.; Chieppe A.; Tanuri A.	Werneck 2021	https://dx.doi.org/10.1590/0037-8682-0779-2020	#6024
Sociodemographic disparities in COVID-19 seroprevalence across England in the Oxford RCGP primary care sentinel network.	Whitaker, Heather; Tsang, Ruby S M; Button, Elizabeth; Andrews, Nick; Byford, Rachel; Borrow, Ray; Hobbs, F D Richard; Brooks, Tim; Howsam, Gary; Brown, Kevin; Macartney, Jack; Gower, Charlotte; Okusi, Cecilia; Hewson, Jacqueline; Sherlock, Julian; Linley, Ezra; Tripathy, Manasa; Otter, Ashley D; Williams, John; Tonge, Simon; de Lusignan, Simon; Amirthalingam, Gayatri	Whitaker 2022	https://dx.doi.org/10.1016/j.jinf.2022.04.016	#125
Prevalence and association of frailty with SARS-CoV-2 infection in older adults in Southern Switzerland—Findings from the Corona Immunitas Ticino Study	Miao Jiang, Laurie Corna, Rebecca Amati, Giovanni Piumatti, Giovanni Franscella, Luca Crivelli, Emiliano Albanese	Jiang 2023	https://www.ncbi.nlm.nih.gov/pmc/articles/PMC9834033/	added later
Slow Spread of SARS-CoV-2 in Southern Brazil Over a 6-Month Period: Report on 8 Sequential Statewide Serological Surveys Including 35?611 Participants	Hallal PC, Silveira MF, Menezes AMB, Horta BL, Barros AJD, Pellanda LC, Victora GD, Dellagostin OA, Struchiner CJ, Burattini MN, Mesenburg MA, Jacques N, Vidaletti LP, Ambros EL, Berlezi EM, Schirmer H, Renner JDP, Collares K, Ikeda MLR, Ardenghi TM, Gasperi P, Hartwig FP, Barros FC, Victora CG	Hallal 2021	https://www.ncbi.nlm.nih.gov/pmc/articles/PMC8489617/	added later
Trends in seroprevalence of SARS-CoV-2 and infection fatality rate in the Norwegian population through the first year of the COVID-19 pandemic	Gro Tunheim 1, Gunnar Øyvind Isaksson Rø 1, Trung Tran 2, Anne-Marte Bakken Kran , Jan Terje Andersen, Eline Benno Vaage, Anette Kolderup, John Torgils Vaage, Fridtjof Lund-Johansen, Olav Hungnes	Tunheim 2022	https://pubmed.ncbi.nlm.nih.gov/34751488/	added later
